# Multi-ancestral genome-wide association study of clinically defined nicotine dependence reveals strong genetic correlations with other substance use disorders and health-related traits

**DOI:** 10.1101/2025.01.29.25320962

**Authors:** Emma C Johnson, Dongbing Lai, Alex P Miller, Alexander S Hatoum, Joseph D Deak, Jared V Balbona, David AA Baranger, Marco Galimberti, Kittipong Sanichwankul, Thorgeir Thorgeirsson, Sarah MC Colbert, Sandra Sanchez-Roige, Keyrun Adhikari, Anna Docherty, Louisa Degenhardt, Tobias Edwards, Louis Fox, Alexandros Giannelis, Paul Jeffries, Tellervo Korhonen, Claire Morrison, Yaira Z Nunez, Teemu Palviainen, Mei-Hsin Su, Pamela N Romero Villela, Leah Wetherill, Emily A Willoughby, Stephanie Zellers, Laura Bierut, Jadwiga Buchwald, William Copeland, Robin Corley, Naomi P. Friedman, Tatiana M Foroud, Nathan A Gillespie, Ian R Gizer, Andrew C Heath, Ian B Hickie, Jaakko A Kaprio, Matthew C Keller, James L Lee, Penelope A Lind, Pamela A Madden, Hermine HM Maes, Nicholas G Martin, Matt McGue, Sarah E Medland, Elliot C Nelson, John V Pearson, Bernice Porjesz, Michael Stallings, Scott Vrieze, Kirk C Wilhelmsen, Raymond K Walters, Renato Polimanti, Robert T Malison, Hang Zhou, Kari Stefansson, Marc N Potenza, Apiwat Mutirangura, Vorasuk Shotelersuk, Rasmon Kalayasiri, Howard J Edenberg, Joel Gelernter, Arpana Agrawal

## Abstract

Genetic research on nicotine dependence has utilized multiple assessments that are in weak agreement. We conducted a genome-wide association study of nicotine dependence defined using the Diagnostic and Statistical Manual of Mental Disorders (DSM-NicDep) in 61,861 individuals (47,884 of European ancestry, 10,231 of African ancestry, 3,746 of East Asian ancestry) and compared the results to other nicotine-related phenotypes. We replicated the well-known association at the *CHRNA5* locus (lead SNP: rs147144681, p =1.27E-11 in European ancestry; lead SNP = rs2036527, p = 6.49e-13 in cross-ancestry analysis). DSM-NicDep showed strong positive genetic correlations with cannabis use disorder, opioid use disorder, problematic alcohol use, lung cancer, material deprivation, and several psychiatric disorders, and negative correlations with respiratory function and educational attainment. A polygenic score of DSM-NicDep predicted DSM-5 tobacco use disorder and 6 of 11 individual diagnostic criteria, but none of the Fagerström Test for Nicotine Dependence (FTND) items, in the independent NESARC-III sample. In genomic structural equation models, DSM-NicDep loaded more strongly on a previously identified factor of general addiction liability than did a “problematic tobacco use” factor (a combination of cigarettes per day and nicotine dependence defined by the FTND). Finally, DSM-NicDep was strongly genetically correlated with a GWAS of tobacco use disorder as defined in electronic health records, suggesting that combining the wide availability of diagnostic EHR data with nuanced criterion-level analyses of DSM tobacco use disorder may produce new insights into the genetics of this disorder.

## Supplemental Tables for "Multi-ancestral genome-wide association study of clinically defined nicotine dependence reveals strong genetic correlations with other substance use disorders and health-related traits" (part 1 of 2)

### Sheet: Table of Contents
Supplemental Tables for Multi-ancestral genome-wide association study of clinically defined nicotine dependence reveals strong genetic correlations with other substance use disorders and health-related traits.
Table S1: Cohort information
Table S2: Genomic risk loci in European ancestry meta-analysis
Table S3: Genomic risk loci in cross-ancestry meta-analysis
Table S4: MAGMA gene-based analysis results
Table S5: Genetic correlations from LD score regression
Table S6: Genomic SEM results for Addiction-rf with DSM-NicDep
Table S7: Genomic SEM results for Addiction-rf with PTU
Table S8: Genomic SEM results for Addiction-rf with TUD
Table S9: Polygenic score associations in the NESARC-III study

### Sheet: Table S1
Table S1: Cohort information
Ancestry	Cohort name	Case N	Control N	Total N	GWAS Method	Cohort-specific covariates?
EUR	AGDS/AGBD	5003	3094	8097	SAIGE	a study covariate
	CATS	968	528	1496	PLINK
	CHDS	405	343	748	SAIGE
	COGA_EA	2088	3048	5136	GWAF	birth cohorts and array indicator
	COGEND Nico	887	34	921	PLINK
	COGEND SAGE	797	249	1046	PLINK
	FSCD	275	119	394	PLINK
	FINNTWIN	931	1154	2085
	MCTFR	203	1385	1588	SAIGE	the first 20 PCs
	UCSF	826	363	1189	SAIGE
	CADD_EA	1238	328	1566	SAIGE
	deCode	3316	12887	16203
	Yale-Penn	2898	2517	5415	GEMMA
	BRIS/BLTS	216	211	427	FastGWA
	GSMS	87	418	505	PLINK
	OZALC	785	283	1068	SAIGE
	EA total	20923	26961	47884
AFR	COGA_AA	754	1323	2077	GWAF	birth cohorts
	CADD_admixed	540	156	696	SAIGE
	ADAA_AA	825	716	1541	PLINK
	Yale-Penn	3174	2743	5917	GEMMA
	AA total	5293	4938	10231
EAS	Thai ASA	579	713	1292	PLINK
	Thai GSA	293	126	419	PLINK
	Thai MEGA	1135	900	2035	PLINK
	Eas total	2007	1739	3746
	Cross ancestry total	28223	33638	61861

### Sheet: Table S2
Table S2: Genomic risk loci in European ancestry meta-analysis
uniqID	rsID	chr	pos	p	start	end	nSNPs	nGWASSNPs	nIndSigSNPs	IndSigSNPs	nLeadSNPs	LeadSNPs
15:78900908:C:T	rs147144681	15	78900908	1.27e-11	78720923	79095287	308	284	4	rs147144681;rs116901435;rs56117933;rs664172	1	rs147144681

### Sheet: Table S3
Table S3: Genomic risk loci in cross-ancestry meta-analysis
uniqID	rsID	chr	pos	p	start	end	nSNPs	nGWASSNPs	nIndSigSNPs	IndSigSNPs	nLeadSNPs	LeadSNPs
15:78851615:A:G	rs2036527	15	78851615	6.49e-13	78714561	79079512	295	276	5	rs2036527;rs28681284;rs17487514;rs11072791;rs56117933	1	rs2036527

### Sheet: Table S4
Table S4: MAGMA gene-based analysis results
GENE	CHR	START	STOP	NSNPS	NPARAM	N	ZSTAT	P	SYMBOL
ENSG00000136381	15	78729773	78793798	258	31	21869	4.8528	6.0875e-07	IREB2
ENSG00000080644	15	78885394	78913637	174	26	19435	4.7776	8.8721e-07	CHRNA3
ENSG00000117971	15	78916461	79020096	470	55	19356	4.5122	3.2077e-06	CHRNB4
ENSG00000136378	15	79051545	79103773	360	31	18708	4.2616	1.0147e-05	ADAMTS7
ENSG00000188266	15	78799906	78829714	136	19	22616	3.8422	6.097e-05	HYKK
ENSG00000182952	6	26538633	26546482	30	9	23237	3.5244	0.00021222	HMGN4
ENSG00000114631	3	127348024	127391652	158	50	10731	3.3824	0.00035922	PODXL2
ENSG00000123352	12	49760367	49921205	599	43	20350	3.3703	0.00037545	SPATS2
ENSG00000196812	6	28092338	28097860	28	11	17714	3.3197	0.00045052	ZSCAN16
ENSG00000168701	16	67261006	67263181	3	2	15352	3.247	0.00058318	TMEM208
ENSG00000185787	15	79102829	79190475	578	33	24688	3.2312	0.00061632	MORF4L1
ENSG00000114626	3	127391778	127399768	33	18	13043	3.2274	0.00062458	ABTB1
ENSG00000041357	15	78832747	78841604	55	11	22842	3.2197	0.0006417	PSMA4
ENSG00000124557	6	26501449	26510650	45	13	21747	3.1819	0.00073149	BTN1A1
ENSG00000175336	12	56754353	56756607	4	2	13137	3.137	0.00085339	APOF
ENSG00000184389	1	33772367	33786699	66	18	25508	3.0928	0.00099144	A3GALT2
ENSG00000250038	4	28363901	28404486	213	27	26435	3.0487	0.0011493	RP11-180C1.1
ENSG00000125816	20	21376005	21378666	7	5	11948	3.0186	0.0012699	NKX2-4
ENSG00000197279	6	28048753	28057341	40	12	20289	3.0176	0.0012739	ZNF165
ENSG00000198315	6	28109688	28127250	79	16	23638	3.0147	0.0012863	ZKSCAN8
ENSG00000154511	1	93307724	93427057	447	32	16570	2.9684	0.0014966	FAM69A
ENSG00000124508	6	26383324	26395102	77	19	20116	2.9511	0.0015831	BTN2A2
ENSG00000198833	6	90036344	90062567	115	45	18562	2.9496	0.0015908	UBE2J1
ENSG00000198393	12	133562951	133589154	1	1	1566	2.9442	0.001619	ZNF26
ENSG00000174807	11	66081958	66084515	12	7	12080	2.9218	0.0017401	CD248
ENSG00000157884	2	26804070	26864236	314	51	18050	2.9212	0.0017432	CIB4
ENSG00000158406	6	26281283	26285762	29	13	19655	2.9146	0.0017806	HIST1H4H
ENSG00000197153	6	27858093	27860884	14	6	21316	2.9038	0.0018433	HIST1H3J
ENSG00000196937	7	120988905	121036418	217	28	17527	2.9019	0.0018547	FAM3C
ENSG00000073111	3	127317066	127341276	73	37	12648	2.8944	0.0018995	MCM2
ENSG00000167549	17	27941774	27949925	23	13	18042	2.8927	0.0019096	CORO6
ENSG00000180185	16	1876968	1890208	156	6	30025	2.8799	0.0019887	FAHD1
ENSG00000188886	2	96789589	96804175	47	17	19569	2.8763	0.0020117	ASTL
ENSG00000025039	6	90074355	90121989	219	44	19373	2.8693	0.0020572	RRAGD
ENSG00000148426	10	11865338	11914276	274	43	20277	2.8633	0.0020963	PROSER2
ENSG00000162039	16	1883984	1934295	537	13	26787	2.8575	0.0021348	MEIOB
ENSG00000134686	1	33789224	33896653	516	35	24350	2.8483	0.0021974	PHC2
ENSG00000187626	6	28212401	28227011	70	23	21154	2.8219	0.0023869	ZKSCAN4
ENSG00000156603	11	57471186	57479693	27	16	17665	2.8202	0.0023995	MED19
ENSG00000117410	1	44440159	44443967	14	7	19531	2.8012	0.0025457	ATP6V0B
ENSG00000178038	3	46710487	46735194	131	26	25305	2.7802	0.0027165	ALS2CL
ENSG00000143624	1	153700543	153746555	145	34	21011	2.7646	0.00285	INTS3
ENSG00000160716	1	154540257	154552502	51	26	14701	2.7629	0.0028642	CHRNB2
ENSG00000198754	1	40235195	40237020	3	2	10078	2.7616	0.0028759	OXCT2
ENSG00000206172	16	226679	227521	1	1	22531	2.7483	0.002995	HBA1
ENSG00000165660	10	126490354	126525239	126	34	20462	2.7286	0.0031803	FAM175B
ENSG00000224586	6	28493702	28502729	44	14	25119	2.7254	0.0032109	GPX5
ENSG00000111801	6	26440700	26453643	69	25	18755	2.7238	0.0032264	BTN3A3
ENSG00000163347	3	190023490	190040264	131	37	24034	2.7161	0.003303	CLDN1
ENSG00000026036	20	62290653	62330037	318	40	21202	2.7143	0.003321	RTEL1-TNFRSF6B
ENSG00000132388	17	4172554	4269923	321	33	15801	2.7122	0.0033417	UBE2G1
ENSG00000136802	9	131644391	131680318	162	33	15023	2.7112	0.0033517	LRRC8A
ENSG00000133055	1	203136939	203144941	34	14	21566	2.7105	0.0033592	MYBPH
ENSG00000126215	14	104163946	104181841	72	25	20151	2.7064	0.003401	XRCC3
ENSG00000167580	12	50344524	50352664	37	9	25589	2.686	0.0036153	AQP2
ENSG00000258366	20	62289163	62328416	308	41	21249	2.6785	0.0036972	RTEL1
ENSG00000103264	16	87360593	87425748	395	67	17896	2.6696	0.0037969	FBXO31
ENSG00000178951	19	4044362	4066943	80	21	17193	2.666	0.0038376	ZBTB7A
ENSG00000213593	11	57480072	57508445	102	25	18124	2.6639	0.0038619	TMX2
ENSG00000104853	19	45457842	45496599	191	33	21846	2.6638	0.0038633	CLPTM1
ENSG00000112992	5	43602794	43707507	541	34	20066	2.6488	0.0040392	NNT
ENSG00000103591	15	67493371	67547533	199	31	19257	2.6478	0.004051	AAGAB
ENSG00000101246	20	62329996	62339377	41	14	16054	2.6436	0.0041014	ARFRP1
ENSG00000116991	1	232533711	232697304	863	89	20328	2.6367	0.0041853	SIPA1L2
ENSG00000176753	15	40542865	40545170	11	3	25807	2.6237	0.0043484	C15orf56
ENSG00000243509	20	62328021	62330037	20	8	18574	2.6213	0.00438	TNFRSF6B
ENSG00000203791	10	126436718	126480439	165	36	21024	2.6104	0.0045222	METTL10
ENSG00000254462	11	57480077	57559058	267	39	16904	2.5881	0.004825	TMX2-CTNND1
ENSG00000151239	12	44187526	44200178	42	15	21459	2.5829	0.004899	TWF1
ENSG00000024526	1	68939835	68962904	98	17	25235	2.5772	0.0049804	DEPDC1
ENSG00000211450	11	57508825	57510986	10	6	12543	2.5764	0.0049921	C11orf31
ENSG00000139641	12	56512034	56538455	75	35	13513	2.5554	0.0053034	ESYT1
ENSG00000173226	3	121488610	121553926	353	23	26155	2.5548	0.0053128	IQCB1
ENSG00000100124	22	38226862	38245334	71	19	10382	2.5502	0.0053838	ANKRD54
ENSG00000197406	14	102027688	102029789	7	4	6838	2.5358	0.0056099	DIO3
ENSG00000180917	16	71315292	71323618	32	11	23779	2.5297	0.0057074	CMTR2
ENSG00000148180	9	123970072	124095121	519	47	19550	2.5195	0.0058754	GSN
ENSG00000143786	1	224622362	224928251	1332	72	23297	2.5141	0.0059676	CNIH3
ENSG00000174448	18	51850728	51884334	166	23	23604	2.5041	0.0061379	STARD6
ENSG00000152240	18	43684298	43708299	141	24	21487	2.4984	0.006237	HAUS1
ENSG00000103599	15	67547138	67794598	818	58	19878	2.4969	0.0062645	IQCH
ENSG00000104738	8	48872745	48890720	44	25	10184	2.4879	0.0064244	MCM4
ENSG00000222040	2	96778707	96781984	12	6	17897	2.4856	0.0064665	ADRA2B
ENSG00000273154	20	62340216	62370456	175	21	19036	2.4827	0.0065198	RP4-583P15.15
ENSG00000122012	5	75378997	75649764	1646	117	22489	2.4735	0.0066889	SV2C
ENSG00000273047	20	62369623	62371751	7	3	32353	2.4687	0.0067804	RP4-583P15.14
ENSG00000197114	20	62338817	62367494	168	22	18284	2.4672	0.0068091	ZGPAT
ENSG00000106392	7	7196565	7288282	776	41	24314	2.4668	0.0068167	C1GALT1
ENSG00000130856	18	74534563	74682683	736	50	19423	2.4636	0.0068778	ZNF236
ENSG00000268626	17	72346906	72348271	6	3	26543	2.448	0.0071818	AC103809.2
ENSG00000185674	2	99858709	99871745	56	24	19052	2.4459	0.0072249	LYG2
ENSG00000232040	6	28539407	28583989	191	40	19354	2.4397	0.0073489	SCAND3
ENSG00000141753	17	38599702	38613983	58	17	19046	2.4382	0.0073802	IGFBP4
ENSG00000143603	1	154669931	154842756	842	151	23656	2.4368	0.0074086	KCNN3
ENSG00000137185	6	28192664	28201260	54	22	21223	2.4352	0.0074423	ZSCAN9
ENSG00000002745	7	120965421	120981158	79	23	20607	2.4341	0.0074653	WNT16
ENSG00000197697	6	26183958	26184454	3	2	32254	2.4334	0.0074781	HIST1H2BE
ENSG00000100316	22	39708887	39716394	49	15	26470	2.4312	0.0075252	RPL3
ENSG00000269753	1	2258581	2259042	5	3	15750	2.4278	0.0075955	AL589739.1
ENSG00000198561	11	57520715	57587018	206	45	17687	2.4272	0.0076085	CTNND1
ENSG00000106479	7	149535456	149564568	114	36	17262	2.4269	0.0076141	ZNF862
ENSG00000187848	12	133195366	133198972	23	8	19546	2.4256	0.0076424	P2RX2
ENSG00000138758	4	77870856	77961537	426	40	21922	2.4175	0.0078145	SEPT11
ENSG00000187323	18	49866542	51057784	7689	173	24351	2.4121	0.0079311	DCC
ENSG00000251493	5	72740654	72744352	11	6	7297	2.4097	0.007982	FOXD1
ENSG00000175170	20	25744102	25848861	180	27	15646	2.4075	0.0080301	FAM182B
ENSG00000168131	6	27878963	27880174	5	3	29156	2.3982	0.0082388	OR2B2
ENSG00000185722	17	4067201	4167274	392	43	16143	2.3965	0.0082772	ANKFY1
ENSG00000184937	11	32409321	32457176	290	25	23859	2.3951	0.0083073	WT1
ENSG00000168653	1	39491990	39500308	51	9	23654	2.3922	0.0083748	NDUFS5
ENSG00000166797	15	64364758	64386217	109	22	18774	2.3861	0.008514	FAM96A
ENSG00000269746	16	70239303	70239683	1	1	1068	2.383	0.008585	AC009060.1
ENSG00000153922	5	98190908	98262240	308	37	21019	2.3805	0.0086453	CHD1
ENSG00000117632	1	26210672	26233482	67	18	17790	2.3765	0.0087382	STMN1
ENSG00000149295	11	113280318	113346413	306	53	23035	2.3724	0.0088361	DRD2
ENSG00000162676	1	92940319	92952433	54	19	16246	2.3723	0.0088382	GFI1
ENSG00000080802	7	135046547	135194875	667	41	16026	2.3667	0.0089741	CNOT4
ENSG00000254732	11	57509635	57560715	164	41	16730	2.3633	0.0090564	RP11-691N7.6
ENSG00000133678	10	81838402	81852313	93	21	26253	2.3627	0.0090707	TMEM254
ENSG00000261190	16	52039399	52112386	367	60	19328	2.359	0.0091619	C16orf97
ENSG00000176083	1	26688125	26701013	78	17	21262	2.3563	0.0092282	ZNF683
ENSG00000181323	17	7323679	7324951	8	5	14697	2.3538	0.0092908	SPEM1
ENSG00000188508	19	35978226	35986460	40	13	28633	2.3524	0.0093272	KRTDAP
ENSG00000158089	2	31133333	31378068	1540	127	21683	2.3486	0.0094209	GALNT14
ENSG00000088808	14	104200089	104313927	514	28	19450	2.3479	0.0094399	PPP1R13B
ENSG00000100139	22	38301664	38338829	149	30	15819	2.3477	0.0094448	MICALL1
ENSG00000111817	6	116575336	116762424	853	63	19629	2.3414	0.0096067	DSE
ENSG00000169429	4	74606223	74609433	9	3	19694	2.3384	0.0096823	IL8
ENSG00000161298	19	37095719	37119499	94	27	14912	2.33	0.0099023	ZNF382
ENSG00000203896	20	62366815	62370456	17	6	19682	2.3279	0.009958	LIME1
ENSG00000176920	19	49199228	49209207	65	11	23268	2.326	0.010009	FUT2
ENSG00000005243	17	46103533	46115392	46	20	21605	2.3242	0.010058	COPZ2
ENSG00000111846	6	10492456	10629601	828	83	21335	2.3221	0.010115	GCNT2
ENSG00000100711	14	104182067	104200005	89	31	18091	2.3193	0.010189	ZFYVE21
ENSG00000182264	19	49244109	49250166	39	5	28526	2.3142	0.010329	IZUMO1
ENSG00000166170	14	104022881	104029168	20	7	18772	2.3111	0.010414	BAG5
ENSG00000100030	22	22108789	22221970	505	43	21588	2.3105	0.01043	MAPK1
ENSG00000082482	1	215179118	215410436	1228	61	19854	2.3098	0.010449	KCNK2
ENSG00000171877	15	44162962	44487450	1097	54	14127	2.3022	0.010663	FRMD5
ENSG00000166329	17	55821842	55822673	5	2	19496	2.2969	0.010812	CCDC182
ENSG00000205572	5	69321074	69338940	1	1	1068	2.2949	0.01087	SERF1B
ENSG00000105974	7	116164839	116201233	179	32	21902	2.2935	0.010909	CAV1
ENSG00000153165	2	107021446	107084832	131	34	11599	2.2909	0.010984	RGPD3
ENSG00000254536	10	135204338	135233999	225	39	15248	2.2907	0.01099	RP11-108K14.8
ENSG00000163132	4	4861393	4865663	26	7	29726	2.2894	0.011028	MSX1
ENSG00000139517	13	28120050	28194541	377	38	25033	2.285	0.011157	LNX2
ENSG00000100129	22	38244875	38285414	158	28	11319	2.2831	0.011211	EIF3L
ENSG00000179271	19	13064972	13068050	9	6	5218	2.2812	0.011267	GADD45GIP1
ENSG00000130558	9	137967268	138013025	359	64	23386	2.2812	0.011269	OLFM1
ENSG00000269000	2	107099728	107103848	18	7	22404	2.2804	0.011292	AC108868.1
ENSG00000174501	2	96514587	96657541	378	47	14023	2.2797	0.011314	ANKRD36C
ENSG00000197808	19	37128094	37157755	102	21	24109	2.275	0.011452	ZNF461
ENSG00000189042	19	37178514	37218603	160	20	21174	2.27	0.011602	ZNF567
ENSG00000113522	5	131891711	131980313	347	28	12879	2.2682	0.011659	RAD50
ENSG00000203722	6	150238014	150244257	31	10	18304	2.2644	0.011773	RAET1G
ENSG00000132964	13	26828276	26979375	658	49	17730	2.2569	0.012006	CDK8
ENSG00000174194	10	51224681	51371321	1	1	16203	2.2539	0.0121	AGAP8
ENSG00000196422	9	138370925	138380739	55	17	17222	2.2531	0.012125	PPP1R26
ENSG00000026950	6	26402465	26415444	92	15	23806	2.2511	0.012189	BTN3A1
ENSG00000170214	5	159343790	159399551	258	36	24232	2.2481	0.012285	ADRA1B
ENSG00000183395	12	102590237	102591623	2	1	1068	2.2476	0.012302	PMCH
ENSG00000182572	6	27839623	27840099	4	2	12876	2.2473	0.012311	HIST1H3I
ENSG00000156599	11	57435219	57468659	111	30	18805	2.2411	0.01251	ZDHHC5
ENSG00000272896	9	139685831	139695047	47	11	24577	2.2311	0.012837	RP11-216L13.17
ENSG00000099810	9	21802542	21931646	794	62	14122	2.2303	0.012862	MTAP
ENSG00000180090	17	3194929	3195876	4	2	12703	2.2275	0.012956	OR3A1
ENSG00000151240	10	320130	735683	2532	75	13950	2.2267	0.012984	DIP2C
ENSG00000164167	4	147096837	147121152	117	11	26777	2.2197	0.013221	LSM6
ENSG00000123843	1	207262187	207273338	50	18	15773	2.2192	0.013237	C4BPB
ENSG00000050438	12	51785101	51902980	445	38	22062	2.2179	0.013281	SLC4A8
ENSG00000006118	11	60691935	60704631	71	12	26768	2.2147	0.013391	TMEM132A
ENSG00000136868	9	115983808	116028674	201	33	26681	2.2143	0.013402	SLC31A1
ENSG00000015520	7	44552134	44580914	104	26	20389	2.2141	0.01341	NPC1L1
ENSG00000102890	16	67233014	67237932	28	10	18548	2.2125	0.013467	ELMO3
ENSG00000119878	2	46843555	46852881	45	15	20676	2.2117	0.013494	CRIPT
ENSG00000188324	12	55688072	55689016	3	2	22486	2.2095	0.01357	OR6C6
ENSG00000263417	18	68297755	68317980	123	29	19989	2.2074	0.013644	GTSCR1
ENSG00000170234	5	159488808	159546430	236	45	16791	2.2056	0.013708	PWWP2A
ENSG00000138031	2	25042038	25142708	665	42	23425	2.2022	0.013824	ADCY3
ENSG00000157259	7	92076767	92088150	31	14	18206	2.1988	0.013945	GATAD1
ENSG00000125846	20	18269121	18297640	140	31	23190	2.1976	0.013989	ZNF133
ENSG00000075413	14	103851729	103970168	523	24	22562	2.1955	0.014064	MARK3
ENSG00000121966	2	136871919	136875735	9	5	20954	2.1946	0.014096	CXCR4
ENSG00000184640	17	75276651	75496678	1347	136	19093	2.1919	0.014195	SEPT9
ENSG00000203780	10	127585108	127698161	526	36	23486	2.1898	0.014271	FANK1
ENSG00000086991	11	89057524	89322779	1095	75	19951	2.1882	0.014328	NOX4
ENSG00000117419	1	44686742	44820932	443	53	18468	2.186	0.014409	ERI3
ENSG00000118137	11	116706467	116708666	13	6	33312	2.1857	0.01442	APOA1
ENSG00000130254	19	5587010	5624057	182	40	18925	2.1817	0.014566	SAFB2
ENSG00000103494	16	53631595	53737850	467	48	21704	2.1735	0.014871	RPGRIP1L
ENSG00000197846	6	26199748	26200942	18	10	23369	2.1719	0.014932	HIST1H2BF
ENSG00000173230	3	121382046	121468602	305	35	20379	2.169	0.015042	GOLGB1
ENSG00000169744	4	16503164	16900432	2003	216	21271	2.1677	0.015089	LDB2
ENSG00000187714	10	50818347	50820765	7	3	23199	2.1673	0.015105	SLC18A3
ENSG00000213132	3	187896331	187898598	14	4	30728	2.1663	0.015143	AC022498.1
ENSG00000181315	6	26636518	26659980	136	26	21574	2.1654	0.015179	ZNF322
ENSG00000179091	8	145149930	145152428	10	6	7514	2.1619	0.015314	CYC1
ENSG00000171097	9	131595221	131644773	229	38	14056	2.1578	0.015472	CCBL1
ENSG00000167779	12	53491220	53496129	17	10	15365	2.1576	0.015478	IGFBP6
ENSG00000130589	20	62189439	62205592	129	35	15874	2.1561	0.015539	HELZ2
ENSG00000164756	8	117962512	118188953	891	61	19161	2.1539	0.015624	SLC30A8
ENSG00000136197	7	42948325	42951904	20	5	27811	2.1526	0.015674	C7orf25
ENSG00000133687	12	29653773	29937692	1866	131	22594	2.1526	0.015675	TMTC1
ENSG00000186020	19	37025676	37096178	275	32	22762	2.151	0.015738	ZNF529
ENSG00000178997	15	41474923	41522941	329	23	25172	2.1494	0.015802	EXD1
ENSG00000185869	19	37379026	37407193	130	18	22626	2.1486	0.015835	ZNF829
ENSG00000198704	6	28471073	28495992	148	37	19487	2.1474	0.015879	GPX6
ENSG00000256453	5	140050379	140053171	8	5	13712	2.1472	0.015887	DND1
ENSG00000151575	15	56536207	56738195	1110	49	19531	2.1461	0.015932	TEX9
ENSG00000105258	19	36604612	36606248	13	8	14694	2.1434	0.01604	POLR2I
ENSG00000146109	6	26597180	26600278	17	6	34248	2.1412	0.016129	ABT1
ENSG00000165626	10	13480484	13570974	526	44	21139	2.14	0.016175	BEND7
ENSG00000105221	19	40736224	40791443	257	39	16466	2.1355	0.016359	AKT2
ENSG00000162889	1	206858289	206907628	235	53	19287	2.1327	0.016477	MAPKAPK2
ENSG00000174130	4	38825336	38858438	290	23	17337	2.1298	0.016594	TLR6
ENSG00000135722	16	67193834	67198473	10	6	7726	2.1289	0.01663	FBXL8
ENSG00000165119	9	86582998	86595569	44	15	14512	2.1274	0.016694	HNRNPK
ENSG00000091513	3	133464800	133497850	187	34	24671	2.1258	0.016758	TF
ENSG00000114670	3	130745694	131069309	1313	59	19994	2.1224	0.016903	NEK11
ENSG00000075292	2	71503691	71662199	799	41	22891	2.1218	0.016928	ZNF638
ENSG00000101346	20	30795683	30826470	83	26	17123	2.1209	0.016966	POFUT1
ENSG00000165309	10	23216953	23326518	519	43	20500	2.1188	0.017053	ARMC3
ENSG00000157349	16	70323566	70369186	101	50	11557	2.1164	0.017153	DDX19B
ENSG00000114742	3	39093489	39138155	224	40	24537	2.1133	0.017287	WDR48
ENSG00000111241	12	4537321	4554780	84	26	17620	2.1118	0.017351	FGF6
ENSG00000206536	3	98109510	98110475	5	2	14171	2.1102	0.017423	OR5K3
ENSG00000014641	2	63815743	63834331	57	14	21641	2.11	0.017429	MDH1
ENSG00000074755	17	3907739	4046314	796	34	23941	2.1084	0.017497	ZZEF1
ENSG00000112787	12	133066137	133161774	637	52	19501	2.1068	0.017565	FBRSL1
ENSG00000197728	12	56435637	56438116	8	6	6512	2.1059	0.017607	RPS26
ENSG00000117335	1	207925402	207968858	197	38	18630	2.1047	0.017658	CD46
ENSG00000253729	8	48685669	48872743	441	88	11377	2.1046	0.017662	PRKDC
ENSG00000268217	5	72894203	72896845	18	8	21975	2.1041	0.017683	AC008387.1
ENSG00000163687	3	58177984	58200424	135	27	23554	2.1021	0.017773	DNASE1L3
ENSG00000105063	19	55741148	55770363	157	39	13662	2.1008	0.017829	PPP6R1
ENSG00000112763	6	26458150	26476849	120	27	25864	2.0984	0.017934	BTN2A1
ENSG00000063854	16	1845621	1877195	434	22	25601	2.0963	0.01803	HAGH
ENSG00000160094	1	33722146	33766320	147	30	19824	2.0958	0.018049	ZNF362
ENSG00000125999	20	31861286	31897684	167	37	16441	2.0954	0.018066	BPIFB1
ENSG00000180525	10	695888	711109	52	19	10920	2.0935	0.018152	PRR26
ENSG00000166510	18	52568740	52626739	232	39	22901	2.0929	0.018181	CCDC68
ENSG00000015676	7	44418720	44530479	417	27	21072	2.0927	0.018186	NUDCD3
ENSG00000106333	7	100199800	100205798	18	13	6139	2.0927	0.018187	PCOLCE
ENSG00000162244	3	52027616	52029958	7	5	7550	2.0924	0.018199	RPL29
ENSG00000148824	10	135207598	135234811	216	37	15406	2.0912	0.018253	MTG1
ENSG00000152214	18	40323192	40695657	1723	119	19609	2.091	0.018262	RIT2
ENSG00000268927	16	70695570	70699739	28	17	13402	2.0872	0.018435	FLJ00418
ENSG00000104722	8	24770525	24776607	25	16	10071	2.0872	0.018437	NEFM
ENSG00000077044	2	234263153	234380750	523	60	17989	2.0857	0.018502	DGKD
ENSG00000185267	10	14861249	14880574	84	28	16103	2.0823	0.018658	CDNF
ENSG00000092330	14	24708849	24711880	6	4	1492	2.0804	0.018746	TINF2
ENSG00000185129	5	139487362	139496321	13	8	10307	2.0798	0.018774	PURA
ENSG00000108255	17	27573881	27581512	30	13	22618	2.0771	0.018894	CRYBA1
ENSG00000138587	15	56713742	56757335	219	44	17171	2.0751	0.01899	MNS1
ENSG00000197457	20	62271061	62284780	77	20	18034	2.0712	0.01917	STMN3
ENSG00000164326	5	71014990	71016875	11	7	14563	2.0692	0.019262	CARTPT
ENSG00000163394	4	26483022	26492084	45	14	20349	2.069	0.019272	CCKAR
ENSG00000079102	8	92967203	93115514	437	35	16287	2.0681	0.019317	RUNX1T1
ENSG00000089199	20	5892076	5906007	76	18	19505	2.0665	0.019391	CHGB
ENSG00000135951	2	99613724	99771427	710	37	21443	2.0662	0.019406	TSGA10
ENSG00000168447	16	23289552	23392620	522	70	17189	2.0637	0.019523	SCNN1B
ENSG00000183421	21	43159529	43187266	167	35	27003	2.0633	0.019543	RIPK4
ENSG00000105248	19	4247076	4269087	143	15	20288	2.0626	0.019575	CCDC94
ENSG00000156006	8	18248755	18258728	74	17	25725	2.0603	0.019686	NAT2
ENSG00000145439	4	169784921	169931426	667	35	15044	2.0601	0.019696	CBR4
ENSG00000166845	18	51884287	51911588	170	17	23434	2.0591	0.019742	C18orf54
ENSG00000183160	12	108983622	108992096	50	21	19660	2.0566	0.01986	TMEM119
ENSG00000111358	12	124118375	124147153	151	28	19202	2.0548	0.019948	GTF2H3
ENSG00000172183	15	89179384	89199714	149	35	18112	2.0536	0.020006	ISG20
ENSG00000203697	1	223711349	223853436	459	53	20643	2.0517	0.020099	CAPN8
ENSG00000182247	3	23244511	23633284	2133	41	24489	2.0512	0.020123	UBE2E2
ENSG00000256053	14	104029299	104073860	201	30	21375	2.05	0.020184	APOPT1
ENSG00000172478	2	241825465	241836306	110	10	30669	2.0485	0.020255	C2orf54
ENSG00000242950	7	92097694	92107300	37	16	20017	2.0485	0.020255	ERVW-1
ENSG00000160584	11	116714118	116969153	1469	45	25387	2.0485	0.020256	SIK3
ENSG00000158553	6	27253682	27279949	172	40	20680	2.047	0.02033	POM121L2
ENSG00000158062	1	26607819	26644854	207	24	25945	2.0422	0.020568	UBXN11
ENSG00000256500	14	104029299	104152261	558	42	21280	2.0421	0.020572	RP11-73M18.2
ENSG00000164197	5	63461671	63668696	696	51	18198	2.0411	0.020621	RNF180
ENSG00000106034	7	120628731	120937498	1340	63	21860	2.0406	0.020643	CPED1
ENSG00000100034	22	22273793	22307209	160	32	23460	2.0406	0.020644	PPM1F
ENSG00000169139	8	48920960	48977268	128	51	10707	2.0383	0.020759	UBE2V2
ENSG00000168010	11	72525353	72554719	93	44	12429	2.0365	0.020852	ATG16L2
ENSG00000188283	19	37708828	37734828	72	20	19883	2.0355	0.020899	ZNF383
ENSG00000241962	2	99757948	99939204	791	43	21761	2.0346	0.020944	C2orf15
ENSG00000004939	17	42325753	42345509	87	35	21047	2.0317	0.021091	SLC4A1
ENSG00000140481	15	74509613	74628813	699	85	18111	2.0311	0.021124	CCDC33
ENSG00000125872	20	6021424	6034695	68	15	23927	2.0302	0.021167	LRRN4
ENSG00000183486	21	42733870	42781317	282	65	21878	2.0302	0.021169	MX2
ENSG00000100228	22	23487513	23506537	101	12	27762	2.0287	0.021246	RAB36
ENSG00000165511	10	45493146	45496336	8	4	21162	2.0287	0.021247	C10orf25
ENSG00000107949	10	127512115	127542264	99	27	17308	2.0284	0.02126	BCCIP
ENSG00000255800	9	107360650	107361788	15	4	22595	2.0245	0.021457	OR13C5
ENSG00000120093	17	46626232	46682274	216	45	22890	2.0243	0.021472	HOXB3
ENSG00000170122	9	116237	118417	7	3	14745	2.0229	0.02154	FOXD4
ENSG00000155367	1	113252616	113258099	23	15	15136	2.0225	0.021561	PPM1J
ENSG00000160808	3	46899362	46923659	82	26	20932	2.0218	0.021596	MYL3
ENSG00000126214	14	104028233	104167888	634	42	21153	2.0218	0.0216	KLC1
ENSG00000124205	20	57875482	57901047	116	38	16538	2.0217	0.021603	EDN3
ENSG00000142627	1	16450832	16482582	120	40	16921	2.0193	0.021727	EPHA2
ENSG00000206538	3	86987119	87040269	215	33	11322	2.0192	0.021731	VGLL3
ENSG00000124089	20	54823788	54824871	5	2	19073	2.0183	0.021782	MC3R
ENSG00000162843	1	241815580	241965435	890	84	22226	2.017	0.02185	WDR64
ENSG00000204913	17	38097727	38101000	20	8	17392	2.0164	0.02188	LRRC3C
ENSG00000109684	4	10488019	10686489	1291	69	21386	2.0144	0.021983	CLNK
ENSG00000112297	6	106959730	107018326	421	37	25119	2.0138	0.022016	AIM1
ENSG00000269755	19	12543917	12595630	348	19	26982	2.0106	0.022183	CTD-3105H18.18
ENSG00000169118	15	64457716	64648442	762	40	17091	2.0103	0.0222	CSNK1G1
ENSG00000186509	11	57791353	57949088	869	50	23557	2.01	0.022213	OR9Q1
ENSG00000178084	3	183770835	183778459	46	16	24172	2.0072	0.022364	HTR3C
ENSG00000167778	12	53458388	53473204	48	18	23407	2.0072	0.022364	SPRYD3
ENSG00000074800	1	8921061	8939308	56	14	20744	2.0056	0.022448	ENO1
ENSG00000137478	11	72547790	72853306	943	72	10198	2.0054	0.022458	FCHSD2
ENSG00000122406	1	93297582	93307481	34	16	12946	2.0045	0.022506	RPL5
ENSG00000205330	12	55714346	55715408	6	2	25619	2.004	0.022533	OR6C1
ENSG00000140941	16	87417601	87438385	130	34	18530	2.0034	0.022568	MAP1LC3B
ENSG00000137815	15	41700606	41775761	298	33	17190	2.0031	0.022584	RTF1
ENSG00000165030	9	94171327	94186144	64	18	22008	2.003	0.022591	NFIL3
ENSG00000135577	6	142379467	142409936	135	31	19854	2.0028	0.022601	NMBR
ENSG00000213213	9	139690802	139702193	48	14	18423	2.0021	0.022637	CCDC183
ENSG00000186350	9	137208944	137332431	782	66	17375	1.999	0.022805	RXRA
ENSG00000158022	1	26377795	26394927	85	21	16753	1.9983	0.02284	TRIM63
ENSG00000185760	6	73331520	73908574	2743	185	20788	1.997	0.022912	KCNQ5
ENSG00000111361	12	124104953	124118313	76	17	18817	1.9969	0.022917	EIF2B1
ENSG00000163029	2	17845079	17981509	682	44	16170	1.9961	0.022963	SMC6
ENSG00000136231	7	23349828	23510086	747	107	17960	1.9923	0.02317	IGF2BP3
ENSG00000116745	1	68894505	68915642	97	20	26093	1.989	0.023351	RPE65
ENSG00000142698	1	34632484	34684732	310	42	22331	1.9863	0.023497	C1orf94
ENSG00000259316	15	64472547	64665980	801	39	17119	1.9844	0.023606	CTD-2116N17.1
ENSG00000158373	6	26158349	26171577	53	25	11549	1.9827	0.023699	HIST1H2BD
ENSG00000268412	2	26251074	26251481	2	1	24443	1.98	0.023851	AC013449.1
ENSG00000135720	16	66754796	66785701	119	17	21100	1.9797	0.023868	DYNC1LI2
ENSG00000125522	20	62737173	62738524	7	3	29882	1.9791	0.023904	NPBWR2
ENSG00000099977	22	24313554	24322660	8	4	14696	1.9777	0.023983	DDT
ENSG00000185414	2	99797542	99814089	73	17	24484	1.9774	0.023996	MRPL30
ENSG00000175229	11	65809423	65816651	24	8	26484	1.9771	0.024012	GAL3ST3
ENSG00000234949	2	238499663	238504624	53	19	26022	1.9763	0.024063	AC104667.3
ENSG00000163467	1	156307105	156316786	27	10	16936	1.9761	0.024073	TSACC
ENSG00000183889	16	16411301	16444447	4	2	16657	1.9746	0.024159	NPIPA7
ENSG00000071243	7	120590803	120617270	91	19	20898	1.9732	0.024238	ING3
ENSG00000124749	6	55921388	56258892	2133	87	26768	1.973	0.024246	COL21A1
ENSG00000132819	20	55966463	55984389	124	35	15028	1.9699	0.024424	RBM38
ENSG00000164334	5	118965254	118971517	44	8	26454	1.9679	0.02454	FAM170A
ENSG00000163879	1	38022520	38032458	50	20	24595	1.9664	0.024627	DNALI1
ENSG00000168778	12	124155660	124192948	258	14	27012	1.9661	0.024645	TCTN2
ENSG00000257017	16	72088491	72094954	27	12	16952	1.9656	0.024671	HP
ENSG00000188869	15	81623558	81666554	237	29	23325	1.9653	0.024692	TMC3
ENSG00000137825	15	41785591	41795747	43	13	19336	1.9646	0.024733	ITPKA
ENSG00000169071	9	94325373	94712444	2457	140	24432	1.9614	0.024918	ROR2
ENSG00000117090	1	160577890	160617085	199	41	19533	1.9613	0.024923	SLAMF1
ENSG00000100852	14	32545320	32628934	219	84	8542	1.9595	0.025027	ARHGAP5
ENSG00000113240	5	178029665	178057616	105	27	19887	1.9575	0.025145	CLK4
ENSG00000169442	1	26644448	26647014	18	6	26651	1.9575	0.025146	CD52
ENSG00000116809	1	16268364	16302627	130	40	17692	1.9556	0.025257	ZBTB17
ENSG00000154007	1	76384558	76398116	82	20	24170	1.9529	0.025413	ASB17
ENSG00000251247	19	37341263	37403931	301	27	23078	1.9528	0.02542	ZNF345
ENSG00000234545	7	92190107	92219708	111	24	22780	1.9497	0.025603	FAM133B
ENSG00000197140	8	38964509	39142430	704	33	22705	1.944	0.025951	ADAM32
ENSG00000140459	15	74630100	74660081	135	29	14254	1.9407	0.026149	CYP11A1
ENSG00000166960	18	30517366	31021065	1922	65	19732	1.9402	0.02618	CCDC178
ENSG00000125520	20	62371214	62374858	25	11	16344	1.9365	0.026401	SLC2A4RG
ENSG00000105971	7	115927434	116148595	1066	62	23407	1.9347	0.026513	CAV2
ENSG00000232263	21	31661463	31661832	2	1	42748	1.9345	0.026526	KRTAP25-1
ENSG00000183281	2	87229682	87248975	8	4	11506	1.9331	0.026612	PLGLB1
ENSG00000106617	7	151253197	151574210	2036	229	20917	1.9321	0.026671	PRKAG2
ENSG00000179055	9	107456660	107457766	11	5	25055	1.9314	0.026718	OR13D1
ENSG00000214819	17	20483037	20484224	1	1	21404	1.9286	0.02689	CDRT15L2
ENSG00000179626	12	55944983	55946028	4	1	2709	1.9282	0.026915	OR6C4
ENSG00000135437	12	56114151	56118489	13	5	20848	1.9277	0.026946	RDH5
ENSG00000144182	2	99771418	99779620	48	14	22107	1.9273	0.026973	LIPT1
ENSG00000131059	20	31805116	31815564	44	16	9683	1.9266	0.027013	BPIFA3
ENSG00000130758	19	40697651	40721482	79	26	14097	1.9261	0.027049	MAP3K10
ENSG00000165115	9	86451613	86536342	343	30	16680	1.9257	0.027071	KIF27
ENSG00000165724	9	140476531	140484942	27	6	21142	1.9255	0.027081	ZMYND19
ENSG00000011105	12	3186521	3395730	1563	138	24214	1.9252	0.027105	TSPAN9
ENSG00000085998	1	46654354	46685977	97	26	21308	1.9249	0.02712	POMGNT1
ENSG00000269846	20	35724188	35725581	4	2	1068	1.9232	0.027227	RBL1
ENSG00000187446	15	41523037	41574043	253	28	19877	1.9227	0.027262	CHP1
ENSG00000004809	6	110745890	110797844	365	48	23432	1.9224	0.027279	SLC22A16
ENSG00000143578	1	153940010	153946839	21	9	19297	1.9223	0.027283	CREB3L4
ENSG00000255038	11	65834748	65837090	9	5	13835	1.9223	0.027286	RP11-1167A19.2
ENSG00000161980	16	96407	103628	39	7	18177	1.9178	0.027567	POLR3K
ENSG00000146926	7	150872785	150884919	62	17	22253	1.9175	0.027589	ASB10
ENSG00000144713	3	12875984	12883087	44	9	24713	1.9165	0.02765	RPL32
ENSG00000205363	15	74032141	74045088	56	23	21164	1.9165	0.027654	C15orf59
ENSG00000158050	2	96808905	96811179	7	4	12855	1.9164	0.027656	DUSP2
ENSG00000090861	16	70286198	70323446	123	50	8172	1.9128	0.027887	AARS
ENSG00000114779	3	52002526	52017425	35	21	10881	1.9125	0.027907	ABHD14B
ENSG00000213853	16	10622279	10674555	407	92	19481	1.9123	0.027916	EMP2
ENSG00000224877	17	79213039	79215081	11	7	16008	1.9121	0.02793	C17orf89
ENSG00000269699	19	57285920	57352097	214	57	16706	1.9106	0.028027	ZIM2
ENSG00000130227	8	21777180	21864096	365	32	20329	1.9101	0.028058	XPO7
ENSG00000220008	19	2289774	2308156	101	27	19344	1.9099	0.028073	LINGO3
ENSG00000212768	15	35270552	35272268	8	4	14051	1.9082	0.02818	AC114546.1
ENSG00000086065	9	33264940	33281977	46	17	15261	1.9072	0.028244	CHMP5
ENSG00000122026	13	27825446	27830828	29	13	24512	1.9068	0.028276	RPL21
ENSG00000125850	20	17937623	18039832	619	47	24374	1.9057	0.028344	OVOL2
ENSG00000163468	1	156278759	156337664	240	30	17330	1.9056	0.028352	CCT3
ENSG00000145901	5	150409506	150473138	396	59	24799	1.9043	0.028433	TNIP1
ENSG00000160392	19	40825443	40854434	158	37	18518	1.9033	0.028503	C19orf47
ENSG00000183166	7	71244476	71912136	3622	129	20866	1.9029	0.028529	CALN1
ENSG00000152229	18	43563502	43652238	505	36	18410	1.9017	0.028606	PSTPIP2
ENSG00000172244	5	43486803	43515247	113	22	20123	1.9014	0.028625	C5orf34
ENSG00000144229	2	137523115	138435287	5095	163	24524	1.9	0.028719	THSD7B
ENSG00000204347	17	72352555	72358085	36	11	20983	1.8995	0.02875	BTBD17
ENSG00000108256	17	27582854	27621136	170	28	20718	1.899	0.028781	NUFIP2
ENSG00000266208	17	38516907	38520945	17	6	15810	1.899	0.028782	CTD-2267D19.3
ENSG00000151881	5	43444354	43483995	194	27	20840	1.8988	0.028797	C5orf28
ENSG00000273045	2	99757948	99767950	52	11	21516	1.897	0.028914	C2ORF15
ENSG00000230301	3	97983088	97984200	25	8	13167	1.8962	0.028966	OR5H6
ENSG00000153230	1	247901917	247902861	3	2	2410	1.8959	0.028985	OR14K1
ENSG00000146215	6	43267448	43276535	27	12	17609	1.8958	0.028991	CRIP3
ENSG00000127993	7	92158087	92167319	37	15	21530	1.8932	0.029166	RBM48
ENSG00000156097	1	110082494	110091028	27	13	19460	1.8911	0.029303	GPR61
ENSG00000159140	21	34914924	34949812	108	44	14782	1.8902	0.029367	SON
ENSG00000090097	3	51991470	52002426	27	11	10801	1.8882	0.029497	PCBP4
ENSG00000081052	2	227867427	228028829	778	67	21169	1.8875	0.029548	COL4A4
ENSG00000168283	10	22610140	22620413	19	13	5355	1.887	0.029581	BMI1
ENSG00000125384	14	52781023	52795324	83	18	20413	1.8867	0.029603	PTGER2
ENSG00000099974	22	24309089	24314721	35	8	14243	1.8853	0.029696	DDTL
ENSG00000119414	9	127908852	127952218	197	32	18935	1.8852	0.029701	PPP6C
ENSG00000178295	2	17935125	17966632	187	34	15909	1.885	0.029718	GEN1
ENSG00000104442	8	66514694	66546442	210	20	24329	1.8839	0.029792	ARMC1
ENSG00000160447	9	131464802	131483197	65	34	7457	1.8832	0.029835	PKN3
ENSG00000187605	2	74229840	74335303	394	35	18691	1.8831	0.029842	TET3
ENSG00000134905	13	111293759	111365950	547	37	23551	1.882	0.029917	CARS2
ENSG00000065357	12	56321103	56347811	66	33	12651	1.8803	0.030036	DGKA
ENSG00000084733	2	26256976	26360323	463	30	16618	1.8801	0.03005	RAB10
ENSG00000182985	11	115039938	115375675	1302	110	18635	1.8799	0.030062	CADM1
ENSG00000182676	17	79791368	79792926	3	1	26171	1.879	0.030122	PPP1R27
ENSG00000205174	7	108524032	108524644	2	1	1317	1.8786	0.030149	C7orf66
ENSG00000187912	19	14693896	14721969	156	31	22709	1.8768	0.030273	CLEC17A
ENSG00000147872	9	19108373	19149288	266	55	18946	1.8754	0.030368	PLIN2
ENSG00000078674	8	17780349	17885478	777	38	21967	1.8725	0.030568	PCM1
ENSG00000100721	14	96176304	96180533	19	7	22608	1.8693	0.030792	TCL1A
ENSG00000154065	18	21178890	21242849	236	69	15271	1.8686	0.030839	ANKRD29
ENSG00000160097	1	33327869	33338083	25	11	20957	1.8685	0.030844	FNDC5
ENSG00000130635	9	137533620	137736686	1745	144	20012	1.868	0.030878	COL5A1
ENSG00000143951	2	63348518	64054977	2811	64	21225	1.8671	0.030942	WDPCP
ENSG00000104899	19	2249308	2252072	17	10	15727	1.866	0.031024	AMH
ENSG00000122482	1	91380859	91487829	361	35	19486	1.8658	0.031038	ZNF644
ENSG00000171858	20	60962172	60963576	11	7	16995	1.8651	0.031083	RPS21
ENSG00000198467	9	35681989	35691017	38	14	18701	1.8648	0.031104	TPM2
ENSG00000260027	17	46684594	46710934	137	39	20964	1.8647	0.031109	HOXB7
ENSG00000140455	15	63796793	63886839	435	43	19931	1.8647	0.031114	USP3
ENSG00000100027	22	22051833	22090123	216	48	22952	1.8645	0.031124	YPEL1
ENSG00000168065	11	64323098	64340347	55	17	16196	1.8641	0.031156	SLC22A11
ENSG00000163870	3	127291912	127317094	68	35	17932	1.864	0.03116	TPRA1
ENSG00000158321	7	69063905	70258054	4717	139	21039	1.8632	0.031217	AUTS2
ENSG00000132664	20	18447771	18465287	90	21	21679	1.8628	0.031247	POLR3F
ENSG00000179168	19	38874905	38878722	17	6	24066	1.8626	0.031261	GGN
ENSG00000127980	7	92116334	92157845	121	27	18170	1.8602	0.031428	PEX1
ENSG00000135482	12	56511943	56516278	8	5	13158	1.8588	0.031526	ZC3H10
ENSG00000156515	10	71029740	71161638	875	123	23235	1.8579	0.03159	HK1
ENSG00000258539	10	126305649	126480296	669	58	20334	1.8575	0.031619	RP11-12J10.3
ENSG00000181472	6	151685252	151712683	114	27	18832	1.8562	0.031715	ZBTB2
ENSG00000139505	13	25802307	25862147	215	29	18866	1.8558	0.031738	MTMR6
ENSG00000171130	7	149570057	149577784	52	8	26357	1.8552	0.031783	ATP6V0E2
ENSG00000028528	15	64386322	64438289	209	40	16342	1.8546	0.031824	SNX1
ENSG00000122515	7	44788180	44809477	76	29	17576	1.8541	0.031859	ZMIZ2
ENSG00000189298	6	28317691	28336947	117	26	24238	1.8537	0.031888	ZKSCAN3
ENSG00000144589	2	220462582	220481173	61	27	9451	1.8537	0.03189	STK11IP
ENSG00000101310	20	18488137	18542059	315	24	24506	1.8535	0.031903	SEC23B
ENSG00000089876	10	127524906	127585005	163	42	16061	1.8531	0.031932	DHX32
ENSG00000232056	2	10987703	10995081	69	18	18714	1.8526	0.031968	AC092687.4
ENSG00000255384	11	118303836	118305921	7	5	7446	1.8525	0.031977	RP11-770J1.4
ENSG00000159147	21	34931848	34961014	80	33	13108	1.8514	0.032059	DONSON
ENSG00000178860	8	72753784	72756703	18	9	16469	1.8503	0.032138	MSC
ENSG00000136099	13	53418109	53422775	17	8	19834	1.8486	0.032258	PCDH8
ENSG00000135404	12	56119107	56123491	13	8	15401	1.8472	0.03236	CD63
ENSG00000255284	11	777578	784297	50	24	15090	1.8458	0.032464	AP006621.5
ENSG00000101336	20	30639991	30689659	220	46	15341	1.8455	0.032483	HCK
ENSG00000140107	14	100789674	100796715	44	16	17316	1.8418	0.032752	SLC25A47
ENSG00000264278	18	74506688	74534251	164	35	20574	1.8406	0.032839	RP11-162A12.2
ENSG00000260537	16	70333097	70400163	191	64	12274	1.8399	0.032891	RP11-529K1.3
ENSG00000176605	14	99177950	99184098	29	14	17985	1.8398	0.032898	C14orf177
ENSG00000135899	2	231032009	231090444	369	28	24896	1.8397	0.032905	SP110
ENSG00000178934	19	39279851	39282389	6	3	20737	1.8391	0.032951	LGALS7B
ENSG00000169194	5	131991955	131996802	14	5	28369	1.838	0.033033	IL13
ENSG00000130695	1	26560691	26605299	219	25	26227	1.8377	0.033054	CEP85
ENSG00000267041	19	37205285	37263727	254	32	17101	1.8374	0.033076	ZNF850
ENSG00000151090	3	24158651	24536773	1978	190	21468	1.8368	0.033117	THRB
ENSG00000153902	19	35615417	35633355	89	16	16883	1.8359	0.033188	LGI4
ENSG00000136942	9	127620159	127624260	14	7	15710	1.8354	0.033223	RPL35
ENSG00000136261	7	16685756	16746148	342	53	20660	1.8341	0.033322	BZW2
ENSG00000105538	19	49223844	49243978	76	16	20524	1.832	0.033478	RASIP1
ENSG00000184697	16	3064713	3070072	36	16	11836	1.8308	0.033566	CLDN6
ENSG00000183024	17	3029878	3030875	1	1	2257	1.8307	0.03357	OR1G1
ENSG00000166669	16	10420291	10577495	956	62	18407	1.8285	0.033739	ATF7IP2
ENSG00000100629	14	80943330	81425861	2694	94	22144	1.8281	0.033764	CEP128
ENSG00000250091	12	124410971	124419531	41	13	14932	1.8279	0.03378	DNAH10OS
ENSG00000183153	17	38517235	38520067	12	5	12963	1.8262	0.033914	GJD3
ENSG00000123268	12	51157493	51214905	215	30	22381	1.8223	0.034205	ATF1
ENSG00000264545	9	21802635	22032985	1262	105	14544	1.8219	0.034234	RP11-145E5.5
ENSG00000163098	19	53792856	53794875	16	8	21668	1.8216	0.03426	BIRC8
ENSG00000034533	3	130732719	130746493	50	10	20314	1.8209	0.034312	ASTE1
ENSG00000167208	16	50700211	50715264	58	23	12440	1.8205	0.034345	SNX20
ENSG00000104897	19	2236520	2248678	80	27	16169	1.8193	0.034435	SF3A2
ENSG00000167100	17	48187404	48207246	85	34	14865	1.819	0.034454	SAMD14
ENSG00000186222	4	6717842	6719387	7	4	15088	1.819	0.034456	BLOC1S4
ENSG00000162040	16	1961464	1968441	64	13	15918	1.8158	0.0347	HS3ST6
ENSG00000155846	5	149109861	149234585	631	65	25328	1.8155	0.034721	PPARGC1B
ENSG00000137168	6	36822603	36842800	104	23	25376	1.8152	0.03475	PPIL1
ENSG00000136826	9	110247133	110252763	24	5	16913	1.8151	0.034756	KLF4
ENSG00000165752	10	134020996	134145351	1037	95	19994	1.8142	0.034822	STK32C
ENSG00000137834	15	66994566	67074338	394	59	22028	1.8132	0.034903	SMAD6
ENSG00000140368	15	77285700	77329673	249	49	17173	1.8131	0.03491	PSTPIP1
ENSG00000214711	2	31395924	31456724	586	44	26297	1.8131	0.034911	CAPN14
ENSG00000139579	12	56615799	56623638	19	11	10219	1.8123	0.034967	NABP2
ENSG00000169918	15	31775329	32162992	1856	66	21346	1.812	0.034993	OTUD7A
ENSG00000171119	19	5823813	5828335	21	11	19803	1.8115	0.035032	NRTN
ENSG00000249581	4	17516788	17528727	56	15	22734	1.8109	0.035077	CLRN2
ENSG00000160401	9	130469268	130478281	28	13	11085	1.81	0.03515	C9orf117
ENSG00000160688	1	154955814	154965587	31	8	17915	1.8081	0.035296	FLAD1
ENSG00000147606	8	92221722	92410378	718	64	23009	1.8079	0.035312	SLC26A7
ENSG00000162873	1	205305220	205326218	148	28	23922	1.8062	0.035445	KLHDC8A
ENSG00000139168	12	42705880	42719920	57	17	18440	1.8058	0.035475	ZCRB1
ENSG00000132768	1	44435672	44439041	6	3	26915	1.8045	0.035573	DPH2
ENSG00000102878	16	67197288	67203848	13	8	9440	1.8039	0.035622	HSF4
ENSG00000141527	17	78143791	78183130	254	58	20624	1.8033	0.035673	CARD14
ENSG00000215549	13	26442061	26455095	49	16	15417	1.8025	0.035733	AL138815.1
ENSG00000174996	11	66024765	66035331	32	14	18055	1.8024	0.03574	KLC2
ENSG00000188782	1	26517052	26529459	92	18	26724	1.8011	0.035847	CATSPER4
ENSG00000143179	1	165796768	165880855	397	68	16320	1.8008	0.03587	UCK2
ENSG00000171560	4	155504278	155511918	22	14	18822	1.8007	0.035874	FGA
ENSG00000237102	16	67244251	67260930	51	22	15404	1.8006	0.035886	AC040160.1
ENSG00000186723	19	15917817	15918936	6	3	21714	1.7996	0.035959	OR10H1
ENSG00000197079	17	39632941	39637392	28	10	22702	1.7992	0.035997	KRT35
ENSG00000175315	11	65779312	65780976	4	2	32158	1.7991	0.036001	CST6
ENSG00000165118	9	86553226	86571901	90	29	14480	1.7991	0.036003	C9orf64
ENSG00000124875	4	74702214	74714781	55	22	16937	1.7957	0.036273	CXCL6
ENSG00000131759	17	38465444	38513094	129	35	17363	1.7956	0.036277	RARA
ENSG00000198300	19	57321445	57352096	103	32	17204	1.7949	0.036334	PEG3
ENSG00000119737	2	54080050	54087126	26	11	22204	1.7947	0.036352	GPR75
ENSG00000185610	12	45408455	45444882	181	26	21754	1.7937	0.036431	DBX2
ENSG00000156671	10	76859344	76941881	304	33	22453	1.7934	0.036458	SAMD8
ENSG00000173141	13	21750784	21753223	10	7	17163	1.7932	0.036473	MRP63
ENSG00000221946	19	35634154	35645204	40	17	15603	1.7916	0.036597	FXYD7
ENSG00000234224	7	123670973	123673523	5	2	20419	1.7907	0.036667	TMEM229A
ENSG00000136839	9	107379529	107380485	6	2	26160	1.7894	0.036779	OR13C9
ENSG00000124657	6	27925019	27925960	4	2	33158	1.7891	0.0368	OR2B6
ENSG00000130433	19	54495542	54515923	152	33	15538	1.7874	0.036937	CACNG6
ENSG00000172878	2	172864490	172947158	431	46	19201	1.7869	0.036981	METAP1D
ENSG00000259120	17	73642323	73644057	4	2	11386	1.7868	0.036981	SMIM6
ENSG00000139154	12	19556979	19873735	2295	94	26133	1.7853	0.03711	AEBP2
ENSG00000161249	19	35988122	36004560	112	32	20288	1.7836	0.037246	DMKN
ENSG00000198894	14	77564440	77583630	84	22	16904	1.7833	0.03727	CIPC
ENSG00000138798	4	110834040	110933422	434	48	18617	1.7831	0.037282	EGF
ENSG00000183354	9	5881596	6007901	637	48	16129	1.783	0.037292	KIAA2026
ENSG00000122643	7	33053742	33102409	298	20	22820	1.7825	0.037331	NT5C3A
ENSG00000155754	2	202352148	202483901	636	37	22393	1.7821	0.037363	ALS2CR11
ENSG00000145365	4	113195698	113207059	67	7	21575	1.7816	0.037403	TIFA
ENSG00000113805	3	74311719	74570291	1249	141	19593	1.7815	0.037417	CNTN3
ENSG00000156928	7	23338358	23351348	74	21	12829	1.7807	0.037483	MALSU1
ENSG00000152234	18	43664110	43684300	140	18	26950	1.7807	0.037483	ATP5A1
ENSG00000167302	17	79202077	79212891	51	18	14727	1.7797	0.037566	ENTHD2
ENSG00000089356	19	35606732	35615228	50	13	19713	1.7795	0.037578	FXYD3
ENSG00000161583	17	34745936	34808104	18	7	4617	1.7784	0.037666	TBC1D3G
ENSG00000172940	3	38307303	38319806	41	12	20481	1.7769	0.037793	SLC22A13
ENSG00000147432	8	42552519	42592550	282	9	28653	1.7768	0.037801	CHRNB3
ENSG00000184500	3	93591881	93692910	280	75	11793	1.7755	0.037912	PROS1
ENSG00000133065	1	205758221	205782876	109	30	24988	1.7752	0.037932	SLC41A1
ENSG00000198478	6	80341000	80413372	336	44	23165	1.7747	0.037975	SH3BGRL2
ENSG00000132872	18	40847843	40857615	20	9	19350	1.7737	0.038055	SYT4
ENSG00000160712	1	154377669	154441926	295	34	22937	1.7734	0.038084	IL6R
ENSG00000205981	3	180701497	180707562	26	15	8146	1.7717	0.038226	DNAJC19
ENSG00000162892	1	207070788	207077484	40	13	12652	1.7713	0.038257	IL24
ENSG00000183914	17	7620672	7737062	601	69	15327	1.7705	0.038323	DNAH2
ENSG00000180720	11	46406640	46408107	2	1	24446	1.7696	0.038395	CHRM4
ENSG00000131013	6	149825869	149867174	108	25	16206	1.7694	0.038413	PPIL4
ENSG00000018189	4	71569921	71673032	521	23	19073	1.7677	0.038553	RUFY3
ENSG00000188229	9	140135665	140138159	3	2	7899	1.7675	0.038573	TUBB4B
ENSG00000265690	16	67197288	67199718	6	3	7853	1.7673	0.038591	RP11-5A19.5
ENSG00000158417	2	99953816	100017789	275	30	22395	1.7659	0.038708	EIF5B
ENSG00000188690	10	127477146	127511817	141	17	19886	1.7628	0.03897	UROS
ENSG00000180448	19	1065922	1086627	110	26	23360	1.7627	0.03898	HMHA1
ENSG00000119335	9	131445703	131458679	40	19	9228	1.7617	0.039063	SET
ENSG00000120094	17	46605888	46608359	9	3	17105	1.7613	0.03909	HOXB1
ENSG00000260851	16	66503715	66551215	170	33	14625	1.7587	0.039316	RP11-403P17.5
ENSG00000144028	2	96940074	96971297	75	27	15975	1.758	0.039374	SNRNP200
ENSG00000269590	19	12775642	12780211	9	6	16677	1.7555	0.039584	CTD-2192J16.24
ENSG00000132915	5	149237519	149324356	441	66	19700	1.7544	0.039684	PDE6A
ENSG00000166575	11	86748886	87034800	2192	54	27796	1.7541	0.039707	TMEM135
ENSG00000101306	20	30407111	30422492	76	18	19937	1.7529	0.039809	MYLK2
ENSG00000186889	2	62727356	62739029	77	17	26614	1.7524	0.039849	TMEM17
ENSG00000203772	10	135234170	135382916	1000	71	20486	1.751	0.039973	SPRN
ENSG00000165025	9	93564069	93660831	696	78	27015	1.75	0.040056	SYK
ENSG00000039319	5	79703832	79775169	305	22	21550	1.7491	0.040133	ZFYVE16
ENSG00000188280	22	20692438	20716938	68	11	6291	1.747	0.040316	FAM230A
ENSG00000197971	18	74690783	74845639	1161	155	23410	1.7453	0.040468	MBP
ENSG00000247270	16	66516775	66519747	10	5	15409	1.7436	0.040613	AC132186.1
ENSG00000167487	19	18747775	18781309	171	39	22679	1.7411	0.040836	KLHL26
ENSG00000176386	9	116018115	116037869	100	26	24424	1.7408	0.040859	CDC26
ENSG00000174749	4	113066553	113116412	217	35	18913	1.7399	0.040938	C4orf32
ENSG00000143185	1	168510003	168513235	31	11	21676	1.7389	0.041027	XCL2
ENSG00000197723	17	40274756	40275371	3	2	11122	1.737	0.041197	HSPB9
ENSG00000141543	17	78109013	78120982	70	20	22507	1.7363	0.041254	EIF4A3
ENSG00000176912	18	641320	658340	82	19	21855	1.7359	0.041293	C18orf56
ENSG00000184281	11	2421718	2425106	22	14	9438	1.7354	0.041331	TSSC4
ENSG00000135905	2	225629807	225907162	1302	95	21948	1.7351	0.04136	DOCK10
ENSG00000180855	19	12540521	12551926	127	8	29282	1.7343	0.041437	ZNF443
ENSG00000204365	10	29135337	29170827	278	26	22017	1.731	0.041727	C10orf126
ENSG00000188001	3	188665003	189043093	1645	149	16887	1.7305	0.041766	TPRG1
ENSG00000109339	4	86936276	87515284	2656	94	24672	1.7303	0.041785	MAPK10
ENSG00000196652	7	99102274	99132323	96	32	18144	1.7302	0.041802	ZKSCAN5
ENSG00000160613	11	117075053	117103241	154	33	21684	1.7298	0.04183	PCSK7
ENSG00000164061	3	49591922	49708978	327	36	18944	1.7295	0.041861	BSN
ENSG00000129932	19	3490819	3500938	37	10	17722	1.7284	0.041962	DOHH
ENSG00000089847	19	4183351	4224811	307	43	15943	1.7281	0.041982	ANKRD24
ENSG00000124491	6	6144318	6321246	1145	149	20860	1.7271	0.042079	F13A1
ENSG00000187627	2	87135076	87241104	73	21	8414	1.7261	0.04216	RGPD1
ENSG00000119321	9	115923286	115983641	356	32	26557	1.7249	0.042273	FKBP15
ENSG00000187492	3	49828165	49837268	31	14	20635	1.7248	0.042278	CDHR4
ENSG00000169727	17	80008567	80015346	30	13	14530	1.7241	0.042345	GPS1
ENSG00000118600	12	64173583	64203338	95	27	19145	1.7236	0.042392	TMEM5
ENSG00000127884	10	135175984	135187193	64	27	11538	1.7234	0.04241	ECHS1
ENSG00000173917	17	46618256	46623441	24	9	18659	1.722	0.042537	HOXB2
ENSG00000267318	17	58018269	58050462	104	26	19399	1.7218	0.042557	RP11-178C3.1
ENSG00000148339	9	130830480	130871524	216	13	24815	1.7208	0.042645	SLC25A25
ENSG00000102572	13	99102455	99230194	683	58	20305	1.7199	0.042729	STK24
ENSG00000273155	2	99771461	99811761	178	26	23255	1.719	0.042811	MRPL30
ENSG00000213923	22	38686697	38794527	404	83	16302	1.7186	0.042847	CSNK1E
ENSG00000137941	1	84330711	84464833	589	28	21861	1.7185	0.042851	TTLL7
ENSG00000118257	2	206546714	206662857	530	110	18062	1.7185	0.042854	NRP2
ENSG00000064393	7	139246316	139477577	880	99	17961	1.7178	0.04292	HIPK2
ENSG00000117408	1	44412611	44433694	48	11	25151	1.7168	0.04301	IPO13
ENSG00000198062	22	16256441	16287937	1	1	17791	1.7163	0.04305	POTEH
ENSG00000164331	5	72848160	72861511	59	10	26390	1.7156	0.04312	ANKRA2
ENSG00000135740	16	67271586	67306093	101	36	14212	1.715	0.043169	SLC9A5
ENSG00000146197	6	35182190	35220856	138	38	17203	1.7141	0.043254	SCUBE3
ENSG00000242384	17	34581086	34808061	30	13	4695	1.7138	0.043287	TBC1D3H
ENSG00000102891	16	56598961	56602869	23	8	26465	1.7128	0.043372	MT4
ENSG00000135116	12	117293949	117319246	94	20	13359	1.7128	0.043376	HRK
ENSG00000171223	19	12902310	12904124	3	2	20631	1.7126	0.043394	JUNB
ENSG00000172757	11	65590493	65629497	151	36	19860	1.7116	0.043489	CFL1
ENSG00000104946	19	50380682	50392005	46	17	14198	1.7111	0.04353	TBC1D17
ENSG00000116151	1	2252692	2323146	486	65	23043	1.7099	0.043638	MORN1
ENSG00000120075	17	46668619	46671323	10	5	28482	1.7099	0.043642	HOXB5
ENSG00000164736	8	55370495	55373448	10	4	32310	1.7097	0.043662	SOX17
ENSG00000151693	2	9346894	9545812	941	67	15742	1.7092	0.043703	ASAP2
ENSG00000224997	14	104177607	104179149	5	3	14709	1.7065	0.043956	AL049840.1
ENSG00000172053	3	49133365	49142553	19	10	17262	1.7062	0.04399	QARS
ENSG00000077235	16	27470876	27561234	278	38	15450	1.7056	0.044039	GTF3C1
ENSG00000113441	5	96271098	96373219	518	28	20173	1.7053	0.044071	LNPEP
ENSG00000112695	6	75947391	75960039	56	14	12925	1.7052	0.044074	COX7A2
ENSG00000101337	20	30697309	30755061	250	31	20611	1.7015	0.044429	TM9SF4
ENSG00000108511	17	46671639	46682354	42	18	23163	1.701	0.044469	HOXB6
ENSG00000062582	7	43906157	43909492	10	5	17426	1.7004	0.044528	MRPS24
ENSG00000179715	12	47473386	47630443	806	74	23644	1.6987	0.044685	PCED1B
ENSG00000197859	9	136397286	136440641	203	31	18668	1.6985	0.044705	ADAMTSL2
ENSG00000122543	7	5919458	5925993	52	17	14462	1.6984	0.044719	OCM
ENSG00000176895	11	4928600	4929538	9	5	16785	1.6976	0.044795	OR51A7
ENSG00000100150	22	32149944	32303012	720	39	21531	1.6962	0.044922	DEPDC5
ENSG00000168135	22	38822332	38851205	143	36	21763	1.6957	0.044969	KCNJ4
ENSG00000120215	9	5890802	5910606	99	32	17478	1.6953	0.045005	MLANA
ENSG00000145088	3	121554030	121605373	236	23	24554	1.6953	0.045008	EAF2
ENSG00000135956	2	96914254	96931732	52	28	15758	1.694	0.045136	TMEM127
ENSG00000180871	2	218990012	219001976	56	19	15796	1.6939	0.045146	CXCR2
ENSG00000132970	13	27131840	27263085	728	53	22947	1.6922	0.045304	WASF3
ENSG00000100300	22	43547520	43559248	74	16	17717	1.6917	0.045354	TSPO
ENSG00000110011	11	63997750	64001758	19	9	17543	1.6914	0.045382	DNAJC4
ENSG00000135723	16	67263290	67281561	49	20	16779	1.6912	0.045401	FHOD1
ENSG00000091436	2	173940163	174132738	1084	64	22541	1.6908	0.04544	MLTK
ENSG00000100079	22	37966255	37978623	113	23	16830	1.689	0.045611	LGALS2
ENSG00000103313	16	3292028	3306627	94	18	19536	1.6889	0.04562	MEFV
ENSG00000177084	12	133200348	133263951	317	21	25191	1.6885	0.045653	POLE
ENSG00000121964	2	144695635	145090135	1104	88	16929	1.6875	0.045751	GTDC1
ENSG00000047578	16	27561454	27791690	707	56	14089	1.6872	0.045786	KIAA0556
ENSG00000196372	10	5680830	5708558	247	66	21106	1.6861	0.045889	ASB13
ENSG00000163466	2	219081817	219119079	142	27	17647	1.6856	0.045939	ARPC2
ENSG00000149531	20	29611857	29634010	68	15	13770	1.6849	0.046002	FRG1B
ENSG00000196597	9	99578754	99637905	224	32	10174	1.6845	0.046045	ZNF782
ENSG00000172680	8	57025501	57026541	4	2	23384	1.683	0.04619	MOS
ENSG00000131876	15	101821715	101835487	84	15	18543	1.6827	0.046214	SNRPA1
ENSG00000103061	16	68318406	68344849	89	29	19618	1.6823	0.04626	SLC7A6OS
ENSG00000150540	2	138721590	138773930	165	19	23230	1.6821	0.046273	HNMT
ENSG00000157593	6	44221833	44225291	16	9	16176	1.6782	0.046655	SLC35B2
ENSG00000115107	2	119981384	120023228	251	44	23691	1.678	0.046671	STEAP3
ENSG00000168748	16	66878282	66888056	30	11	19983	1.6777	0.046699	CA7
ENSG00000085982	2	234384166	234475428	352	29	18840	1.6777	0.046704	USP40
ENSG00000206483	3	126290625	126327398	178	39	22653	1.677	0.046773	TXNRD3NB
ENSG00000132600	16	68344877	68392466	243	35	20436	1.6767	0.046799	PRMT7
ENSG00000131747	17	38544768	38574202	83	15	20642	1.6764	0.046834	TOP2A
ENSG00000149506	11	60635035	60643166	32	13	17222	1.6762	0.046851	ZP1
ENSG00000244187	9	139685807	139687709	12	6	20395	1.6749	0.046982	TMEM141
ENSG00000172239	5	43526369	43557860	131	23	21363	1.6739	0.047078	PAIP1
ENSG00000161638	12	54789045	54813244	90	14	11838	1.6737	0.047095	ITGA5
ENSG00000173673	1	6304252	6305638	7	3	17442	1.6729	0.047177	HES3
ENSG00000144021	2	96931870	96939087	16	11	10340	1.6712	0.047344	CIAO1
ENSG00000166803	15	64657193	64679886	98	22	17503	1.6711	0.04735	KIAA0101
ENSG00000125944	1	23630264	23670829	145	34	11137	1.671	0.047361	HNRNPR
ENSG00000136883	9	116848406	116861507	83	22	23709	1.671	0.047365	KIF12
ENSG00000205106	11	45792983	45793909	5	3	24866	1.6705	0.047409	CTD-2210P24.4
ENSG00000158717	16	88762903	88772829	90	33	19358	1.6704	0.047418	RNF166
ENSG00000131152	16	87336482	87367879	226	45	21537	1.6701	0.047453	RP11-178L8.4
ENSG00000162104	16	4003388	4166186	1082	129	20654	1.6697	0.047488	ADCY9
ENSG00000185737	10	83635070	84746935	5489	271	22265	1.6692	0.047539	NRG3
ENSG00000173660	1	46769303	46782448	40	16	21871	1.6689	0.047568	UQCRH
ENSG00000132434	7	55433141	55501435	336	27	24288	1.6671	0.047747	LANCL2
ENSG00000196169	17	72322349	72351959	168	37	22942	1.6658	0.047875	KIF19
ENSG00000103647	15	68871308	69020145	800	78	18924	1.6655	0.04791	CORO2B
ENSG00000143570	1	153931575	153940188	28	14	19625	1.6646	0.047994	SLC39A1
ENSG00000070031	11	626431	627143	4	2	10178	1.6625	0.048204	SCT
ENSG00000137449	4	15004298	15071777	274	35	22991	1.6624	0.048216	CPEB2
ENSG00000198028	19	9577183	9609283	170	13	21685	1.6621	0.048247	ZNF560
ENSG00000080345	2	152266397	152364527	433	46	20191	1.6606	0.0484	RIF1
ENSG00000157150	3	12194551	12200851	33	11	21027	1.6605	0.048409	TIMP4
ENSG00000167740	17	4046462	4090605	237	37	20372	1.6597	0.048492	CYB5D2
ENSG00000176909	19	49215999	49222978	35	10	20429	1.6596	0.048502	MAMSTR
ENSG00000137409	6	36935917	36954074	125	22	23938	1.6587	0.048589	MTCH1
ENSG00000143942	2	53994929	54002333	43	18	18754	1.6585	0.048604	CHAC2
ENSG00000197061	6	26104104	26104518	3	2	32278	1.6583	0.048628	HIST1H4C
ENSG00000101350	20	30865467	30922814	208	33	16920	1.6579	0.04867	KIF3B
ENSG00000197757	12	54384408	54424607	130	34	18976	1.6578	0.048683	HOXC6
ENSG00000188779	15	68112042	68126899	59	15	24465	1.6568	0.04878	SKOR1
ENSG00000010361	19	50310126	50320633	52	21	17066	1.656	0.048864	FUZ
ENSG00000188315	3	49306035	49315342	25	9	17799	1.6558	0.048883	C3orf62
ENSG00000174145	4	37245842	37451087	1084	92	24928	1.6553	0.048936	KIAA1239
ENSG00000102977	16	67691415	67694713	11	7	14895	1.6551	0.048953	ACD
ENSG00000138449	2	190425305	190448484	95	23	18579	1.6547	0.048994	SLC40A1
ENSG00000132510	17	7743222	7758114	55	22	19291	1.6545	0.049012	KDM6B
ENSG00000020633	1	25226002	25291612	292	64	16335	1.6541	0.049051	RUNX3
ENSG00000144460	2	226265364	226518734	846	80	20926	1.6538	0.049085	NYAP2
ENSG00000183675	10	48736874	48827966	17	5	10075	1.6536	0.0491	PTPN20B
ENSG00000188641	1	97543299	98386605	3933	205	20777	1.6534	0.049128	DPYD
ENSG00000268870	19	12502763	12551896	392	14	27666	1.6532	0.04915	CTD-3105H18.16
ENSG00000092201	14	21819631	21852425	134	25	16514	1.6529	0.049181	SUPT16H
ENSG00000110107	11	60658202	60674060	58	15	16796	1.6522	0.049248	PRPF19
ENSG00000101216	20	62218955	62258394	247	31	25684	1.6515	0.049322	GMEB2
ENSG00000110148	11	6280966	6293357	96	20	26317	1.6513	0.049341	CCKBR
ENSG00000187024	9	130455257	130487152	95	27	11733	1.6511	0.049361	PTRH1
ENSG00000094804	17	38443885	38459171	37	16	15504	1.6495	0.049522	CDC6
ENSG00000172977	11	65479467	65487075	33	10	29076	1.6489	0.04958	KAT5
ENSG00000163686	3	58223233	58281420	342	27	26254	1.6482	0.049656	ABHD6
ENSG00000167105	17	48348767	48358844	57	26	19358	1.6478	0.049694	TMEM92
ENSG00000187533	4	70999333	71042516	268	40	21657	1.6473	0.049745	C4orf40
ENSG00000183019	19	7741514	7744712	19	12	15221	1.6453	0.049952	C19orf59
ENSG00000120708	5	135364584	135399507	155	26	21981	1.6429	0.050197	TGFBI
ENSG00000135773	1	230883130	230937749	372	42	26435	1.6428	0.050215	CAPN9
ENSG00000159259	21	37757676	37791313	177	25	23237	1.6405	0.050455	CHAF1B
ENSG00000180537	6	13924677	13980533	237	40	20280	1.6395	0.050557	RNF182
ENSG00000145348	4	106962756	107242652	1188	40	19757	1.6391	0.050591	TBCK
ENSG00000069018	5	135548999	135732730	799	50	22812	1.6391	0.050601	TRPC7
ENSG00000171574	19	58912871	58929694	144	17	19999	1.6376	0.050751	ZNF584
ENSG00000006283	17	48638429	48704835	274	46	20459	1.6373	0.050787	CACNA1G
ENSG00000155893	3	140947568	141013748	417	43	21913	1.6363	0.050888	ACPL2
ENSG00000113194	5	175874629	175937075	229	37	21768	1.6363	0.050888	FAF2
ENSG00000100664	14	103799881	103811362	67	20	19226	1.6361	0.050911	EIF5
ENSG00000137204	6	43263432	43273276	30	14	18631	1.6357	0.050955	SLC22A7
ENSG00000178700	3	93766680	93782233	28	16	12794	1.6353	0.050993	DHFRL1
ENSG00000149679	20	60963688	60982341	135	21	23638	1.635	0.051028	CABLES2
ENSG00000164237	5	10275987	10308138	229	35	19840	1.6348	0.051041	CMBL
ENSG00000183760	19	39574553	39602133	180	24	23922	1.6344	0.051091	PAPL
ENSG00000204673	19	50372295	50381716	45	16	12684	1.6332	0.05121	AKT1S1
ENSG00000130517	19	18451397	18480760	167	40	20964	1.633	0.051234	PGPEP1
ENSG00000122359	10	81910645	81965328	345	35	25361	1.6321	0.051325	ANXA11
ENSG00000169919	7	65425671	65447301	98	24	21201	1.6316	0.051377	GUSB
ENSG00000198663	6	36839646	36896740	342	33	20614	1.6312	0.051426	C6orf89
ENSG00000065361	12	56473641	56497289	67	24	18015	1.6308	0.051463	ERBB3
ENSG00000100225	22	32870663	32894818	127	17	26319	1.6304	0.051507	FBXO7
ENSG00000135932	2	231577560	231685790	434	51	16738	1.6296	0.051597	CAB39
ENSG00000151229	12	40148823	40499891	1492	98	23656	1.6296	0.051597	SLC2A13
ENSG00000121152	2	97001525	97039583	100	30	17325	1.6291	0.051645	NCAPH
ENSG00000126882	9	134133463	134151934	87	29	13422	1.629	0.051651	FAM78A
ENSG00000069667	15	60780483	61521518	3780	349	21693	1.6287	0.051691	RORA
ENSG00000132185	1	161676762	161684142	52	14	25480	1.6282	0.05174	FCRLA
ENSG00000125551	2	88047606	88058312	1	1	16203	1.6282	0.05174	PLGLB2
ENSG00000089094	12	121866900	122018920	586	66	16242	1.6267	0.051897	KDM2B
ENSG00000064195	17	48067369	48072588	35	11	19912	1.6263	0.051938	DLX3
ENSG00000213171	1	151772740	151778630	17	8	17115	1.6259	0.051989	LINGO4
ENSG00000273049	12	54379629	54428672	163	40	18798	1.6257	0.052007	RP11-834C11.12
ENSG00000174255	3	113953483	113956425	22	11	20582	1.6251	0.052071	ZNF80
ENSG00000133985	14	71108504	71142077	184	51	19027	1.6239	0.052203	TTC9
ENSG00000131437	5	132028320	132073330	192	26	16256	1.6236	0.052234	KIF3A
ENSG00000145703	5	75699074	76003957	1675	150	23624	1.6233	0.052259	IQGAP2
ENSG00000100065	22	37886400	37915549	170	35	23511	1.6233	0.052268	CARD10
ENSG00000147485	8	52232138	52722005	3017	97	22348	1.6232	0.052278	PXDNL
ENSG00000248487	3	52005442	52015212	24	14	13068	1.6229	0.052301	ABHD14A
ENSG00000008441	19	13106422	13209610	352	45	15018	1.6224	0.052363	NFIX
ENSG00000151287	13	103418340	103426161	31	14	20216	1.6212	0.052492	TEX30
ENSG00000186479	5	63802084	63908139	474	65	18225	1.6202	0.052593	RGS7BP
ENSG00000041880	3	51976361	51982883	26	14	11339	1.6201	0.052605	PARP3
ENSG00000130363	6	159393903	159421219	219	12	26459	1.6195	0.052667	RSPH3
ENSG00000130669	19	39616410	39673456	312	34	17917	1.6195	0.052667	PAK4
ENSG00000066032	2	79412357	80875905	8094	413	21805	1.619	0.052724	CTNNA2
ENSG00000115808	2	37070783	37193615	609	44	18763	1.6185	0.052772	STRN
ENSG00000170515	12	56498103	56507691	23	13	10262	1.6178	0.052857	PA2G4
ENSG00000074771	6	155716504	155777037	351	90	19951	1.6174	0.052894	NOX3
ENSG00000182187	2	209007297	209010892	28	6	25672	1.6168	0.052961	CRYGB
ENSG00000169976	6	144416018	144416754	3	2	1068	1.6166	0.052982	SF3B5
ENSG00000178988	4	6709428	6711607	11	7	6798	1.6148	0.053172	MRFAP1L1
ENSG00000092841	12	56551945	56557280	17	11	12000	1.6126	0.053413	MYL6
ENSG00000187513	1	35258599	35261348	17	6	19061	1.6121	0.053467	GJA4
ENSG00000125813	20	21686297	21696620	24	12	9842	1.6114	0.053545	PAX1
ENSG00000071051	2	106361354	106510730	954	62	23786	1.6109	0.053599	NCK2
ENSG00000173376	4	121956768	121994176	174	38	23157	1.6099	0.053711	NDNF
ENSG00000136206	7	44040488	44049721	32	14	11836	1.6098	0.053721	SPDYE1
ENSG00000257019	9	107366924	107367951	6	1	19346	1.6094	0.053768	OR13C2
ENSG00000269179	19	50412758	50461648	295	57	17451	1.609	0.053808	CTC-326K19.6
ENSG00000162878	2	42275160	42285668	58	13	23031	1.6077	0.053951	PKDCC
ENSG00000169379	3	93698983	93774512	199	68	12594	1.6073	0.053991	ARL13B
ENSG00000171940	20	52183604	52226446	178	52	15696	1.6073	0.053999	ZNF217
ENSG00000168060	11	64812290	64826021	44	22	14127	1.6067	0.054061	NAALADL1
ENSG00000170677	18	67956137	67997436	265	37	19711	1.6062	0.054113	SOCS6
ENSG00000175485	11	6220376	6221489	7	3	17868	1.6057	0.054174	OR52W1
ENSG00000088386	13	99336055	99404908	412	87	21473	1.6048	0.054265	SLC15A1
ENSG00000115239	2	53759810	54087170	1803	105	21592	1.6046	0.05429	GPR75-ASB3
ENSG00000152484	13	27640293	27746033	544	48	22893	1.6026	0.054516	USP12
ENSG00000084092	4	57829536	57844989	75	22	25243	1.6023	0.05454	NOA1
ENSG00000181585	3	46742823	46752376	36	11	27383	1.6018	0.054605	TMIE
ENSG00000124575	6	26234440	26235216	10	5	15077	1.6014	0.054648	HIST1H1D
ENSG00000249471	19	58962971	58969200	34	13	12446	1.6013	0.054656	ZNF324B
ENSG00000267360	19	37583921	37701414	495	46	20825	1.6012	0.054664	CTC-454I21.3
ENSG00000143543	1	153946745	153950164	2	1	41037	1.6012	0.054666	JTB
ENSG00000188385	10	133918175	133998313	695	73	22373	1.6012	0.054667	JAKMIP3
ENSG00000007062	4	15964699	16086001	722	106	21168	1.6005	0.054746	PROM1
ENSG00000182636	15	23930565	23932450	2	1	29192	1.5997	0.054835	NDN
ENSG00000177614	1	230457392	230561475	641	77	23027	1.599	0.054908	PGBD5
ENSG00000130244	19	38893775	38899728	39	7	26816	1.5981	0.055014	FAM98C
ENSG00000142694	1	36787632	36789755	8	5	12767	1.5979	0.055029	EVA1B
ENSG00000104412	8	109455830	109499145	197	22	25980	1.5976	0.055065	EMC2
ENSG00000122512	7	6012870	6048756	205	40	24063	1.5968	0.055158	PMS2
ENSG00000126264	19	36393382	36395279	15	7	7715	1.5965	0.055185	HCST
ENSG00000061676	2	183773843	183903586	557	47	19058	1.5965	0.055189	NCKAP1
ENSG00000196967	19	37597636	37663643	320	30	20083	1.5964	0.055203	ZNF585A
ENSG00000044574	9	127997132	128003609	15	8	15196	1.596	0.055242	HSPA5
ENSG00000176204	2	76974845	77820445	5687	186	19359	1.5955	0.055297	LRRTM4
ENSG00000254709	22	23229960	23238287	35	20	9526	1.5952	0.055333	IGLL5
ENSG00000157335	16	70207225	70221264	8	4	7964	1.595	0.055358	CLEC18C
ENSG00000128283	22	37956454	37965412	50	19	15606	1.5947	0.055385	CDC42EP1
ENSG00000213022	19	51503806	51512890	45	14	17377	1.5941	0.05546	KLK9
ENSG00000177106	11	694438	727727	219	57	20061	1.5938	0.055485	EPS8L2
ENSG00000060709	12	130880682	131200826	2351	254	22337	1.5938	0.055488	RIMBP2
ENSG00000172867	12	53038342	53045948	30	15	19100	1.5915	0.055743	KRT2
ENSG00000177721	5	43039335	43043272	16	10	15202	1.5905	0.055859	ANXA2R
ENSG00000125149	16	67143861	67182442	112	36	11648	1.5895	0.055976	C16orf70
ENSG00000160284	21	47581062	47604390	214	21	28862	1.5894	0.055985	SPATC1L
ENSG00000188038	16	67918708	67922758	19	10	10660	1.5894	0.055988	NRN1L
ENSG00000103064	16	68298433	68335722	138	30	18378	1.5891	0.056019	SLC7A6
ENSG00000188340	1	158746472	158747425	4	2	23441	1.5877	0.056181	OR6N2
ENSG00000002919	17	46180719	46200436	104	17	26683	1.5874	0.056216	SNX11
ENSG00000108468	17	46147414	46178883	156	23	26500	1.5871	0.056242	CBX1
ENSG00000173728	1	244515937	244552965	248	38	21244	1.5865	0.056317	C1orf100
ENSG00000163617	3	113682984	113775460	291	46	16017	1.585	0.056481	KIAA1407
ENSG00000196648	15	83098710	83108085	1	1	22721	1.5849	0.05649	GOLGA6L20
ENSG00000134533	12	15260717	15501609	918	70	20339	1.5847	0.05652	RERG
ENSG00000172238	4	94750042	94751221	4	2	1068	1.5846	0.056531	ATOH1
ENSG00000242852	19	12571998	12624668	282	23	24741	1.5844	0.056551	ZNF709
ENSG00000249961	16	66788879	66835523	173	21	18659	1.584	0.056594	CCDC79
ENSG00000101323	20	7863628	7921121	291	49	18909	1.5832	0.056687	HAO1
ENSG00000142552	19	50030875	50050219	148	7	25052	1.5826	0.056759	RCN3
ENSG00000196196	9	35906189	35907138	10	7	18169	1.5821	0.056816	HRCT1
ENSG00000128298	22	38480896	38506677	137	30	18400	1.5807	0.05697	BAIAP2L2
ENSG00000124839	2	238482965	238510257	254	36	25244	1.5806	0.056982	RAB17
ENSG00000131043	20	34824381	34858840	100	37	16972	1.5806	0.056986	AAR2
ENSG00000189067	16	11641853	11730237	613	71	21455	1.5801	0.057038	LITAF
ENSG00000268182	19	57154513	57167134	82	15	25121	1.5794	0.05712	SMIM17
ENSG00000134909	11	128834955	129149219	1398	60	20984	1.5788	0.057195	ARHGAP32
ENSG00000235631	7	122341718	122343021	4	2	13143	1.5786	0.057209	RNF148
ENSG00000204193	9	113065801	113100127	203	54	25485	1.5786	0.057216	TXNDC8
ENSG00000187391	7	77646393	79082890	8631	386	24750	1.5776	0.057329	MAGI2
ENSG00000110446	11	60704556	60720002	70	23	19772	1.5776	0.057329	SLC15A3
ENSG00000142684	1	26496362	26498551	10	3	39313	1.5771	0.057384	ZNF593
ENSG00000142002	19	4675236	4724685	235	64	15539	1.5769	0.057404	DPP9
ENSG00000086589	5	150070356	150080669	32	16	10656	1.5766	0.057444	RBM22
ENSG00000017260	3	130569439	130735556	639	56	16123	1.5764	0.057472	ATP2C1
ENSG00000120049	10	103585731	103603677	58	26	16963	1.5757	0.057551	KCNIP2
ENSG00000159921	9	36214438	36277053	275	32	23830	1.5756	0.05756	GNE
ENSG00000269883	14	77607026	77609339	8	3	28216	1.5756	0.057562	AC007375.1
ENSG00000221972	3	133646992	133648656	6	4	1416	1.574	0.057741	C3orf36
ENSG00000231500	6	33239787	33244287	26	6	26335	1.5729	0.057872	RPS18
ENSG00000268208	14	78227711	78228033	3	1	47767	1.5727	0.057897	AC008372.1
ENSG00000151490	12	15475331	15750333	1330	109	17331	1.5711	0.058082	PTPRO
ENSG00000176769	10	132890654	133109984	1831	191	24350	1.5709	0.058101	TCERG1L
ENSG00000241258	7	65579591	65619555	212	30	21458	1.5702	0.058185	CRCP
ENSG00000169733	17	80005778	80009707	33	9	16116	1.57	0.058211	RFNG
ENSG00000162407	1	56960419	57110974	823	67	22555	1.5686	0.05837	PPAP2B
ENSG00000125945	1	23685941	23695935	45	12	26453	1.5682	0.058421	ZNF436
ENSG00000125863	20	10381657	10414870	181	16	28141	1.5676	0.058486	MKKS
ENSG00000171456	20	30946155	31027122	256	26	16131	1.5675	0.058499	ASXL1
ENSG00000171357	1	46669006	46686933	53	22	20245	1.5673	0.058518	LURAP1
ENSG00000215545	20	29891015	29896388	23	12	10133	1.5671	0.058543	DEFB116
ENSG00000175130	1	32799433	32801980	3	2	7306	1.5668	0.058585	MARCKSL1
ENSG00000184221	21	34442450	34444726	12	7	13170	1.5666	0.058606	OLIG1
ENSG00000174136	5	98104354	98134347	123	25	22514	1.5665	0.058622	RGMB
ENSG00000165912	11	47199076	47207994	35	13	17789	1.5664	0.058627	PACSIN3
ENSG00000102763	13	42140973	42535256	1757	81	20612	1.5659	0.058691	VWA8
ENSG00000172803	11	65601112	65624367	84	34	16263	1.5649	0.058801	SNX32
ENSG00000142619	1	17575593	17610728	254	36	25703	1.5629	0.059039	PADI3
ENSG00000175592	11	65659520	65668044	37	13	25720	1.5626	0.05907	FOSL1
ENSG00000154447	4	170015407	170192256	756	53	21658	1.5614	0.059217	SH3RF1
ENSG00000168172	8	42752075	42885682	519	29	18024	1.5607	0.059297	HOOK3
ENSG00000149443	20	18790372	18810797	121	36	19520	1.5604	0.059332	C20orf78
ENSG00000141298	17	27952956	28257294	964	63	16117	1.5581	0.059601	SSH2
ENSG00000112697	6	75962640	75994684	131	27	13396	1.5581	0.059605	TMEM30A
ENSG00000159708	16	67360701	67419106	201	34	18741	1.5578	0.059643	LRRC36
ENSG00000083937	3	87276421	87304698	144	37	20536	1.5577	0.059647	CHMP2B
ENSG00000170473	12	56295197	56326402	96	27	15254	1.5569	0.059745	WIBG
ENSG00000156787	8	124054208	124164393	459	60	24633	1.5566	0.059778	TBC1D31
ENSG00000099250	10	33466420	33625190	916	90	26388	1.5566	0.059779	NRP1
ENSG00000058453	1	17066768	17299474	724	66	13849	1.5563	0.059821	CROCC
ENSG00000139835	13	113978505	114018446	229	47	19291	1.5561	0.059841	GRTP1
ENSG00000188051	19	17546318	17559376	72	18	15543	1.5556	0.059907	TMEM221
ENSG00000174937	11	56236964	56238014	12	3	19153	1.5545	0.060035	OR5M3
ENSG00000237172	16	67182008	67185117	9	6	4848	1.5542	0.060065	B3GNT9
ENSG00000127743	5	148750887	148783765	177	37	22171	1.5535	0.060156	IL17B
ENSG00000133835	5	118788138	118972894	1056	62	20771	1.5501	0.060561	HSD17B4
ENSG00000172031	1	92495539	92529093	129	27	20677	1.5497	0.060603	EPHX4
ENSG00000156639	6	37787275	38122400	1694	49	21800	1.5492	0.060663	ZFAND3
ENSG00000131042	19	54777675	54785039	64	17	13532	1.5483	0.060778	LILRB2
ENSG00000107021	9	131549483	131572711	128	20	21237	1.5479	0.060828	TBC1D13
ENSG00000107882	10	104263744	104393292	528	28	23317	1.5471	0.06092	SUFU
ENSG00000162817	1	220863187	220872499	50	13	28901	1.5464	0.061009	C1orf115
ENSG00000134897	13	103451399	103493885	192	25	25372	1.5463	0.061018	BIVM
ENSG00000163661	3	157154578	157161417	22	9	21236	1.5444	0.061248	PTX3
ENSG00000166402	11	8040791	8127659	510	76	21958	1.5436	0.061342	TUB
ENSG00000146243	6	79577189	79656157	282	33	19308	1.5422	0.06151	IRAK1BP1
ENSG00000162894	1	207077731	207096592	68	20	14077	1.5422	0.061515	FAIM3
ENSG00000085831	1	51752930	51810788	249	57	16783	1.5415	0.061602	TTC39A
ENSG00000171503	4	159593277	159630775	93	45	13095	1.5394	0.061851	ETFDH
ENSG00000258572	14	95982473	95984248	12	5	14041	1.5394	0.061857	RP11-1070N10.3
ENSG00000185104	1	50905150	51425935	1561	67	17899	1.5392	0.061872	FAF1
ENSG00000133661	10	81697496	81742370	346	19	28255	1.5392	0.061872	SFTPD
ENSG00000134901	13	103436631	103451357	60	12	24243	1.5383	0.061984	KDELC1
ENSG00000118579	4	17616254	17635728	114	15	21291	1.5374	0.062103	MED28
ENSG00000139211	12	47469490	47473734	22	8	20146	1.5364	0.062226	AMIGO2
ENSG00000159593	16	66836778	66907159	274	32	17009	1.5358	0.062297	NAE1
ENSG00000131050	20	31749574	31769218	123	12	8641	1.5358	0.062298	BPIFA2
ENSG00000106003	7	2552163	2568811	88	34	13901	1.5354	0.062337	LFNG
ENSG00000171206	10	104404253	104418164	46	21	18727	1.5353	0.06235	TRIM8
ENSG00000247077	12	133287405	133299228	92	28	21661	1.5349	0.062408	PGAM5
ENSG00000197863	19	37308330	37341689	99	28	16744	1.5348	0.062419	ZNF790
ENSG00000077080	7	100240720	100254084	40	21	12971	1.5346	0.062444	ACTL6B
ENSG00000135913	2	219314974	219433084	401	28	19864	1.5343	0.062478	USP37
ENSG00000138964	22	44568836	44615413	324	48	26697	1.5336	0.062566	PARVG
ENSG00000198601	1	248343288	248344331	4	2	16772	1.533	0.062642	OR2M2
ENSG00000128654	2	177134123	177202753	279	33	16550	1.5317	0.062801	MTX2
ENSG00000159184	17	46802125	46806540	16	10	21142	1.5317	0.062802	HOXB13
ENSG00000184254	15	101417919	101456831	231	26	13534	1.5314	0.062835	ALDH1A3
ENSG00000104671	8	30013813	30041156	148	27	16507	1.5313	0.062846	DCTN6
ENSG00000268413	17	42335297	42355825	89	35	21400	1.53	0.063003	AC003043.1
ENSG00000043514	1	40306723	40349183	216	34	22807	1.5299	0.063027	TRIT1
ENSG00000260240	16	59743897	59788752	216	45	22483	1.5297	0.063048	RP11-105C20.2
ENSG00000132688	1	156638555	156647189	34	10	16978	1.5281	0.063245	NES
ENSG00000112742	6	80713604	80752244	231	25	25890	1.5279	0.063264	TTK
ENSG00000172037	3	49158547	49170551	28	19	15847	1.5279	0.063271	LAMB2
ENSG00000174109	16	1469745	1479345	48	18	20429	1.5274	0.063327	C16orf91
ENSG00000170209	11	113258513	113271140	65	17	25587	1.527	0.063386	ANKK1
ENSG00000143162	1	167498914	167523004	179	35	23429	1.5269	0.06339	CREG1
ENSG00000121350	12	21590549	21623300	307	13	31299	1.5269	0.063393	PYROXD1
ENSG00000108448	17	18601311	18639431	133	29	20078	1.5269	0.063398	TRIM16L
ENSG00000130164	19	11200038	11244492	301	40	22815	1.5267	0.063415	LDLR
ENSG00000177108	14	77597613	77609077	51	22	19435	1.5264	0.063453	ZDHHC22
ENSG00000127377	7	151125921	151137899	68	23	15446	1.5249	0.063637	CRYGN
ENSG00000188895	17	38278551	38293042	48	11	16980	1.5248	0.06366	MSL1
ENSG00000135945	2	100016938	100106497	376	28	23186	1.5244	0.063707	REV1
ENSG00000232125	2	207516345	207583120	453	56	23198	1.5226	0.063929	DYTN
ENSG00000182974	15	22368478	22369561	1	1	1189	1.522	0.064	OR4M2
ENSG00000189050	17	58029601	58042122	41	14	22227	1.522	0.064007	RNFT1
ENSG00000176092	1	26648350	26680621	156	29	22931	1.5218	0.064026	AIM1L
ENSG00000166166	14	103995521	104003410	38	12	17480	1.5197	0.064296	TRMT61A
ENSG00000105928	7	24737972	24809244	440	38	25726	1.5196	0.064307	DFNA5
ENSG00000116793	1	114239453	114302111	203	36	21847	1.5195	0.064313	PHTF1
ENSG00000188032	19	14192431	14196687	15	9	17706	1.5189	0.064391	C19orf67
ENSG00000119403	9	123617977	123639606	71	25	19150	1.5189	0.064399	PHF19
ENSG00000188766	19	38879061	38886881	29	6	23547	1.5181	0.064489	SPRED3
ENSG00000213088	1	159173097	159176290	25	12	21159	1.5179	0.064515	DARC
ENSG00000178033	6	116832809	116845955	61	13	24986	1.5159	0.064769	FAM26E
ENSG00000062524	15	41795836	41806085	54	20	19734	1.5154	0.06483	LTK
ENSG00000165685	12	10323141	10344400	126	27	24950	1.5154	0.064839	TMEM52B
ENSG00000134697	1	38032417	38061536	122	32	23149	1.5153	0.06485	GNL2
ENSG00000186205	1	220960101	220987735	229	33	15497	1.5145	0.064954	MARC1
ENSG00000169247	5	148303202	148442726	669	67	23199	1.5133	0.065099	SH3TC2
ENSG00000170379	7	143318043	143427502	34	15	14127	1.5133	0.065099	FAM115C
ENSG00000099338	19	38826415	38861589	186	32	24715	1.5133	0.065103	CATSPERG
ENSG00000084090	2	96850597	96874563	95	25	13348	1.5131	0.065121	STARD7
ENSG00000169851	4	30722037	31148422	2133	107	22596	1.5131	0.06513	PCDH7
ENSG00000128604	7	128577666	128590089	67	22	23440	1.5128	0.06516	IRF5
ENSG00000165113	9	86354336	86444431	406	33	19104	1.5118	0.065298	GKAP1
ENSG00000162738	1	160370376	160398468	112	26	21220	1.5116	0.065316	VANGL2
ENSG00000249319	7	65552756	65617228	337	27	20829	1.511	0.065392	AC068533.7
ENSG00000174125	4	38792298	38858438	498	34	18809	1.5108	0.06542	TLR1
ENSG00000163606	3	112640056	112693969	320	32	25858	1.5108	0.065426	CD200R1
ENSG00000164615	5	134074191	134087847	50	22	11298	1.5107	0.065436	CAMLG
ENSG00000172543	11	65647280	65651212	18	10	20172	1.5106	0.065442	CTSW
ENSG00000149639	20	35405845	35492089	248	69	16952	1.5095	0.065582	SOGA1
ENSG00000109220	4	54875956	54930857	188	35	13939	1.5094	0.065603	CHIC2
ENSG00000145920	5	175223313	175311023	413	57	22129	1.5093	0.065612	CPLX2
ENSG00000180304	15	64979772	64995480	53	19	15622	1.5092	0.065623	OAZ2
ENSG00000168614	1	144811744	144830413	4	2	4882	1.5088	0.065671	NBPF9
ENSG00000108064	10	60144782	60158981	76	22	22189	1.5084	0.06572	TFAM
ENSG00000119042	2	200134223	200335989	562	56	17493	1.5083	0.065733	SATB2
ENSG00000198792	22	38615298	38669040	264	47	16990	1.508	0.065775	TMEM184B
ENSG00000120868	12	99038919	99129204	361	39	20719	1.5078	0.065799	APAF1
ENSG00000164494	6	107473761	107780768	1338	78	19821	1.5061	0.066023	PDSS2
ENSG00000130649	10	135333910	135374724	339	24	24784	1.506	0.066028	CYP2E1
ENSG00000110917	12	121124672	121139667	73	22	26156	1.5057	0.066072	MLEC
ENSG00000156414	14	104394799	104519004	689	35	21867	1.5051	0.066155	TDRD9
ENSG00000141720	17	36921942	36956379	153	38	21377	1.5047	0.0662	PIP4K2B
ENSG00000130429	7	98971872	98992424	85	19	20782	1.5035	0.06636	ARPC1B
ENSG00000108443	17	57970447	58027925	192	30	20653	1.503	0.066413	RPS6KB1
ENSG00000157106	16	18816175	18937776	529	26	22018	1.5018	0.06657	SMG1
ENSG00000100888	14	21853353	21924285	254	32	16211	1.5016	0.066605	CHD8
ENSG00000141485	17	6588032	6616886	194	44	23691	1.5009	0.066686	SLC13A5
ENSG00000179588	16	88519725	88603424	558	71	18409	1.5008	0.066704	ZFPM1
ENSG00000198185	20	45129701	45142198	46	16	15170	1.5008	0.066705	ZNF334
ENSG00000198933	17	45771447	45789416	90	26	15520	1.5008	0.066709	TBKBP1
ENSG00000101084	20	35234137	35240960	19	12	21229	1.5004	0.066754	C20orf24
ENSG00000067064	10	1085848	1095110	47	11	16911	1.5004	0.066755	IDI1
ENSG00000225968	7	1727755	1787590	319	44	13489	1.5	0.066801	ELFN1
ENSG00000159714	16	67428322	67450736	79	25	18042	1.4991	0.066918	ZDHHC1
ENSG00000168314	3	39508689	39570970	441	21	27498	1.4991	0.06692	MOBP
ENSG00000160868	7	99354604	99381888	75	37	12797	1.4989	0.066945	CYP3A4
ENSG00000167011	7	100813774	100823557	66	16	24959	1.4985	0.066995	NAT16
ENSG00000009844	6	142468367	142545826	307	31	19643	1.4983	0.06703	VTA1
ENSG00000021461	7	99425636	99463718	179	27	18939	1.4982	0.067043	CYP3A43
ENSG00000164088	3	52279841	52284613	9	5	12510	1.4981	0.06705	PPM1M
ENSG00000172482	2	241807896	241819919	93	19	17805	1.4981	0.06706	AGXT
ENSG00000183888	1	16330731	16335302	30	12	24211	1.4976	0.067119	C1orf64
ENSG00000273266	12	54447661	54449814	12	7	17833	1.4967	0.067241	HOXC4
ENSG00000115850	2	136545410	136594750	171	22	20438	1.4965	0.06726	LCT
ENSG00000153666	15	23255242	23268823	12	7	8032	1.4957	0.06736	GOLGA8I
ENSG00000129152	11	17741115	17743678	12	7	12813	1.4944	0.067533	MYOD1
ENSG00000139146	12	31433518	31479992	203	23	9064	1.4943	0.067542	FAM60A
ENSG00000170439	12	56075330	56078395	21	10	18062	1.4943	0.067552	METTL7B
ENSG00000185198	19	685521	695460	135	22	24723	1.4942	0.067562	PRSS57
ENSG00000176894	12	133264192	133297276	203	36	19765	1.4942	0.067564	PXMP2
ENSG00000083807	19	58990879	59023780	166	35	16832	1.4936	0.067641	SLC27A5
ENSG00000173237	11	66742748	66744475	6	4	13818	1.4935	0.067657	C11orf86
ENSG00000109956	11	134248398	134281812	220	30	23922	1.4923	0.067814	B3GAT1
ENSG00000100060	22	37865101	37882439	58	25	15130	1.4922	0.06782	MFNG
ENSG00000214700	12	27233991	27235447	12	5	34032	1.4916	0.067901	C12orf71
ENSG00000138823	4	100484918	100545156	361	31	26140	1.4914	0.067923	MTTP
ENSG00000170946	11	31391387	31453396	225	45	16264	1.4912	0.067951	DNAJC24
ENSG00000127831	2	219283815	219318018	103	25	16911	1.4907	0.068024	VIL1
ENSG00000110876	12	109015686	109027735	75	32	16573	1.4904	0.068057	SELPLG
ENSG00000153531	13	114076260	114107839	213	59	18541	1.4902	0.06809	ADPRHL1
ENSG00000203910	1	92683497	92711370	103	27	12187	1.4899	0.06812	C1orf146
ENSG00000125122	16	67241042	67260951	64	22	17617	1.4899	0.068124	LRRC29
ENSG00000260456	16	87117168	87351022	1774	119	22046	1.4898	0.068136	C16orf95
ENSG00000114745	3	39138150	39149854	62	22	23161	1.4897	0.068152	GORASP1
ENSG00000120333	1	174979925	174992561	55	20	19237	1.4886	0.068291	MRPS14
ENSG00000140937	16	64977656	65160015	836	53	23329	1.4883	0.068341	CDH11
ENSG00000228570	10	81601114	81610632	11	4	9657	1.4881	0.068357	NUTM2E
ENSG00000163635	3	63850233	63989138	609	63	14430	1.4877	0.06842	ATXN7
ENSG00000198805	14	20937113	20945253	45	14	17135	1.4874	0.068451	PNP
ENSG00000107562	10	44793038	44881941	562	60	24150	1.487	0.068502	CXCL12
ENSG00000179630	13	44453420	44468068	85	18	23514	1.487	0.068506	LACC1
ENSG00000141959	21	45719934	45747259	200	32	22862	1.487	0.068507	PFKL
ENSG00000197043	5	150480273	150537443	350	64	26636	1.4869	0.068519	ANXA6
ENSG00000172315	20	45313004	45318418	18	10	21220	1.4864	0.068586	TP53RK
ENSG00000185112	3	194406622	194409762	19	7	20563	1.486	0.068635	FAM43A
ENSG00000101624	18	12661832	12702776	216	30	22191	1.4856	0.068692	CEP76
ENSG00000118194	1	201328136	201346890	125	23	24559	1.4854	0.068721	TNNT2
ENSG00000118162	19	47978401	47987525	36	19	10312	1.4852	0.068742	KPTN
ENSG00000176273	10	95653730	95715819	200	25	17273	1.4849	0.068788	SLC35G1
ENSG00000121853	3	172162923	172166246	13	6	29373	1.4844	0.068847	GHSR
ENSG00000197343	7	99156029	99174076	61	25	17189	1.4835	0.068969	ZNF655
ENSG00000063245	19	56186592	56221224	232	50	19417	1.483	0.069036	EPN1
ENSG00000066294	1	160510885	160549306	240	36	17108	1.4826	0.069091	CD84
ENSG00000160471	19	55860674	55866182	22	16	10175	1.4825	0.069101	COX6B2
ENSG00000269741	19	51499274	51512837	86	16	19398	1.4822	0.069144	KLK9
ENSG00000269185	7	108540389	108540655	4	2	12663	1.4819	0.069186	FLJ00325
ENSG00000013523	14	77253588	77292589	185	39	22238	1.4812	0.069273	ANGEL1
ENSG00000187753	9	88835180	88874572	180	37	17192	1.4806	0.069359	C9orf153
ENSG00000128789	18	12658737	12725739	348	32	22139	1.4804	0.06938	PSMG2
ENSG00000105926	7	24612887	24733812	661	25	24692	1.4803	0.069395	MPP6
ENSG00000205863	13	24465238	24476794	74	10	21439	1.4802	0.069407	C1QTNF9B
ENSG00000105219	19	40728115	40732597	23	15	13036	1.4802	0.069415	CNTD2
ENSG00000185043	15	90773207	90777279	34	9	17107	1.479	0.069564	CIB1
ENSG00000108272	17	34948228	34957235	36	12	19259	1.4789	0.069581	DHRS11
ENSG00000162702	1	200374068	200379184	13	9	11935	1.4788	0.0696	ZNF281
ENSG00000131849	19	58944181	58951589	34	13	18155	1.4787	0.06961	ZNF132
ENSG00000134183	1	110145889	110155679	40	17	24607	1.4785	0.069632	GNAT2
ENSG00000145103	3	121706170	121741051	146	40	18857	1.4784	0.069646	ILDR1
ENSG00000198585	3	131100515	131107674	18	11	17301	1.4782	0.069681	NUDT16
ENSG00000114786	3	52009066	52023199	44	26	12092	1.4774	0.069789	ABHD14A-ACY1
ENSG00000243989	3	52009066	52023213	44	26	12092	1.4774	0.069789	ACY1
ENSG00000103194	16	84733584	84813528	559	43	21075	1.477	0.069834	USP10
ENSG00000109771	4	186285032	186317053	185	43	21010	1.4765	0.069905	LRP2BP
ENSG00000269529	12	50690489	50691718	7	4	17163	1.4754	0.070054	AC140061.12
ENSG00000114982	2	97258907	97308524	116	43	14337	1.4746	0.070154	KANSL3
ENSG00000152254	2	169757750	169766505	46	21	12691	1.4743	0.070197	G6PC2
ENSG00000078142	18	39535171	39667794	521	45	15971	1.4735	0.070307	PIK3C3
ENSG00000226104	19	10751715	10752093	2	1	18891	1.4733	0.070337	AC011475.1
ENSG00000153253	2	165944032	166060577	473	48	22456	1.473	0.07037	SCN3A
ENSG00000152284	2	85360533	85537511	957	89	25985	1.4729	0.070394	TCF7L1
ENSG00000129562	14	23033805	23058175	223	17	28692	1.4728	0.070399	DAD1
ENSG00000100373	22	45680863	45691755	68	19	20483	1.4726	0.070428	UPK3A
ENSG00000170959	11	30851916	31391357	1717	67	17254	1.4724	0.070457	DCDC1
ENSG00000110497	11	46417964	46615675	526	56	13266	1.4713	0.070603	AMBRA1
ENSG00000221970	7	144015218	144016150	3	1	12345	1.47	0.070787	OR2A1
ENSG00000164808	8	48173167	48648868	1119	81	12553	1.4695	0.070851	SPIDR
ENSG00000144712	3	12837971	12913415	447	55	21831	1.4691	0.070906	CAND2
ENSG00000187747	11	5602107	5603114	8	2	37294	1.4686	0.070965	OR52B6
ENSG00000122705	9	36190853	36304778	517	40	24554	1.4685	0.070984	CLTA
ENSG00000142459	19	7895119	7929862	179	30	23120	1.4684	0.071001	EVI5L
ENSG00000177613	10	53455247	53459355	23	7	20950	1.4681	0.071037	CSTF2T
ENSG00000110975	12	33527173	33592754	348	33	23134	1.468	0.071052	SYT10
ENSG00000115568	2	219502639	219524378	79	13	20771	1.4674	0.071129	ZNF142
ENSG00000197272	16	28510683	28523372	48	12	19773	1.4672	0.071166	IL27
ENSG00000214872	11	57308979	57318108	38	9	20779	1.4666	0.07124	SMTNL1
ENSG00000068878	2	54091204	54197977	524	39	21257	1.4655	0.07139	PSME4
ENSG00000203443	3	172034218	172039513	25	12	17670	1.464	0.071599	AC092964.1
ENSG00000184524	11	787104	790123	17	10	14429	1.4638	0.071619	CEND1
ENSG00000176697	11	27676440	27743605	239	48	17006	1.4638	0.071624	BDNF
ENSG00000269624	1	63073437	63075249	4	1	26275	1.4635	0.07166	AL138847.1
ENSG00000041802	3	194361517	194393206	239	23	23655	1.4635	0.071663	LSG1
ENSG00000008323	12	6419602	6437672	95	22	13431	1.4633	0.071689	PLEKHG6
ENSG00000196715	7	65338254	65424550	339	30	19164	1.463	0.071736	VKORC1L1
ENSG00000185100	14	105190523	105213662	127	28	16213	1.4624	0.07182	ADSSL1
ENSG00000117533	1	171669300	171711387	169	21	26908	1.462	0.071869	VAMP4
ENSG00000086696	16	82068609	82132139	416	45	8965	1.4618	0.071895	HSD17B2
ENSG00000136933	9	127962821	127996437	174	31	18413	1.4616	0.07192	RABEPK
ENSG00000269897	10	22605317	22618471	26	16	5164	1.4615	0.07194	COMMD3-BMI1
ENSG00000168746	20	43080624	43093984	62	25	13501	1.461	0.072005	C20orf62
ENSG00000100014	22	24666786	24813708	701	38	14776	1.4609	0.072017	SPECC1L
ENSG00000212993	8	128426535	128432311	44	9	32669	1.4605	0.072071	POU5F1B
ENSG00000127328	12	70132461	70216984	408	40	23738	1.4603	0.072104	RAB3IP
ENSG00000121753	1	32192718	32230494	143	31	11197	1.4592	0.072249	BAI2
ENSG00000269422	16	88894366	88894545	3	1	23967	1.4583	0.072382	AC092384.1
ENSG00000137338	6	28249314	28270326	116	31	20225	1.458	0.072422	PGBD1
ENSG00000183617	19	3762662	3768573	32	11	20964	1.4577	0.07246	MRPL54
ENSG00000151502	11	134094539	134117686	79	30	19321	1.4577	0.072461	VPS26B
ENSG00000147443	8	21766384	21771371	23	12	18917	1.4576	0.072475	DOK2
ENSG00000064607	19	19101697	19144832	176	32	17834	1.4576	0.072479	SUGP2
ENSG00000182196	12	123464607	123467456	7	3	7681	1.4571	0.072539	ARL6IP4
ENSG00000178199	6	149768794	149806197	272	18	24215	1.4566	0.072611	ZC3H12D
ENSG00000170571	5	49692026	49739082	187	27	19118	1.4564	0.072635	EMB
ENSG00000148399	9	140449356	140473387	67	21	14732	1.4558	0.072725	DPH7
ENSG00000131737	17	39533902	39538655	28	15	14005	1.4556	0.072745	KRT34
ENSG00000165449	10	61410523	61495760	390	59	22707	1.4555	0.072766	SLC16A9
ENSG00000158555	11	75145685	75236948	435	48	20605	1.4553	0.072792	GDPD5
ENSG00000126062	3	50392180	50397041	13	9	9959	1.455	0.072828	TMEM115
ENSG00000272762	3	51994317	52008032	27	11	10777	1.455	0.07284	RP11-155D18.14
ENSG00000099875	19	2037470	2051243	79	33	16819	1.4549	0.072852	MKNK2
ENSG00000268241	2	175200601	175202151	3	2	1803	1.4546	0.072888	AC018470.1
ENSG00000172687	19	21541732	21562104	140	10	27295	1.4544	0.07292	ZNF738
ENSG00000180044	3	159943423	159945999	10	6	10454	1.4541	0.072961	C3orf80
ENSG00000160285	21	47608055	47648738	244	39	21835	1.4537	0.073021	LSS
ENSG00000105246	19	4229495	4237528	53	8	17733	1.4535	0.073042	EBI3
ENSG00000136111	13	75858808	76056250	932	100	21733	1.4534	0.073057	TBC1D4
ENSG00000214686	3	51812580	51813009	4	2	11362	1.4532	0.073083	IQCF6
ENSG00000068745	3	48725436	48777786	155	27	21149	1.4529	0.073123	IP6K2
ENSG00000136807	9	130547958	130553066	27	12	14863	1.4529	0.073131	CDK9
ENSG00000114648	3	47324407	47388306	139	42	15684	1.4525	0.073181	KLHL18
ENSG00000174574	1	39456895	39471731	86	15	20660	1.4522	0.073223	AKIRIN1
ENSG00000136854	9	130374544	130457460	283	36	13174	1.4518	0.073285	STXBP1
ENSG00000105750	19	21106028	21133503	215	15	24395	1.4518	0.073285	ZNF85
ENSG00000067208	1	92974253	93257961	1286	34	18458	1.4516	0.073307	EVI5
ENSG00000149131	11	57364860	57382326	71	16	23813	1.4509	0.073408	SERPING1
ENSG00000130584	20	62375019	62462597	640	39	24560	1.4502	0.073505	ZBTB46
ENSG00000167644	19	38794801	38795649	7	3	32066	1.4501	0.073519	C19orf33
ENSG00000143420	1	150573327	150602088	113	29	18271	1.45	0.073535	ENSA
ENSG00000166183	14	104552016	104579098	161	37	18304	1.449	0.073665	ASPG
ENSG00000133422	22	31321117	31364284	145	31	15625	1.4487	0.073716	MORC2
ENSG00000166848	16	75681684	75795770	584	39	19582	1.4474	0.073886	TERF2IP
ENSG00000162755	1	161068151	161070136	8	5	25102	1.4473	0.073904	KLHDC9
ENSG00000105698	19	35759881	35770724	46	10	26921	1.4471	0.073933	USF2
ENSG00000168124	16	3254247	3255188	6	3	12537	1.447	0.073945	OR1F1
ENSG00000168872	16	70380732	70407286	95	34	11499	1.4469	0.073961	DDX19A
ENSG00000166167	10	103113820	103317078	820	31	21588	1.4466	0.074004	BTRC
ENSG00000063515	22	19136089	19137796	9	4	16355	1.4463	0.074047	GSC2
ENSG00000173626	6	116816152	116866773	239	29	25539	1.4461	0.074073	TRAPPC3L
ENSG00000014824	4	41992489	42092474	576	19	25270	1.4461	0.074077	SLC30A9
ENSG00000104960	19	50353992	50364001	61	21	18724	1.4459	0.074098	PTOV1
ENSG00000146247	6	79645584	79787953	500	44	20017	1.4456	0.074147	PHIP
ENSG00000126218	13	113777128	113803843	122	47	15506	1.4454	0.07417	F10
ENSG00000155115	6	111279763	111289093	90	7	26928	1.4444	0.074309	GTF3C6
ENSG00000249209	21	34956993	35284635	1207	135	18807	1.4442	0.074343	AP000304.12
ENSG00000177181	1	42846466	42888249	239	19	24399	1.4438	0.074395	RIMKLA
ENSG00000100577	14	77787227	77797940	57	19	29082	1.4429	0.074522	GSTZ1
ENSG00000149091	11	46354455	46402104	161	48	14310	1.4423	0.07461	DGKZ
ENSG00000165512	10	45495923	45500774	24	7	29783	1.4421	0.074636	ZNF22
ENSG00000121851	1	145456236	145470388	25	9	4940	1.442	0.07465	POLR3GL
ENSG00000268080	8	94241867	94242388	1	1	47219	1.4414	0.07474	AC016885.1
ENSG00000162670	1	190066792	190446759	1368	65	20490	1.4413	0.074744	BRINP3
ENSG00000077498	11	88910620	89028927	533	38	22986	1.4412	0.074761	TYR
ENSG00000186007	1	205350506	205425082	392	64	21155	1.4408	0.074816	LEMD1
ENSG00000166405	11	8127597	8190602	434	34	17830	1.44	0.074936	RIC3
ENSG00000164900	7	150845676	150871832	111	30	19120	1.44	0.074937	GBX1
ENSG00000125733	19	6737936	6751537	60	24	17143	1.4399	0.074955	TRIP10
ENSG00000204548	20	29992648	30000641	31	8	26446	1.4392	0.075054	DEFB121
ENSG00000197177	10	134884433	134945179	496	79	17297	1.4391	0.075068	GPR123
ENSG00000127948	7	75528518	75616173	431	69	14796	1.4385	0.075144	POR
ENSG00000268960	18	45778672	45779208	3	2	24431	1.4382	0.075183	AC091150.1
ENSG00000268898	2	40488147	40490117	14	6	32909	1.4381	0.075204	AC007377.1
ENSG00000154027	1	77747736	78025651	1627	106	25360	1.437	0.075354	AK5
ENSG00000115183	2	159825146	160089170	1371	82	23228	1.4366	0.075421	TANC1
ENSG00000100368	22	37309670	37336491	228	37	20501	1.4361	0.075489	CSF2RB
ENSG00000101126	20	49505585	49547958	215	40	15629	1.436	0.075503	ADNP
ENSG00000138660	4	113152893	113191203	132	29	16854	1.4359	0.075511	AP1AR
ENSG00000103241	16	86544133	86548076	22	10	25711	1.4357	0.075545	FOXF1
ENSG00000197712	4	38869298	38947360	517	45	23535	1.4354	0.075583	FAM114A1
ENSG00000162191	11	62443970	62446567	8	5	6475	1.4353	0.075596	UBXN1
ENSG00000089091	20	18364011	18447925	463	51	20440	1.4353	0.075596	DZANK1
ENSG00000161091	19	3538259	3574288	238	73	12672	1.4351	0.075632	MFSD12
ENSG00000107798	10	90973326	91174314	1139	93	18925	1.4347	0.075686	LIPA
ENSG00000182606	3	42055294	42267381	1086	82	22717	1.4346	0.075704	TRAK1
ENSG00000164022	4	107236701	107270383	136	23	17992	1.4335	0.075861	AIMP1
ENSG00000257860	12	103545620	103562087	83	20	22187	1.4334	0.07587	RP11-552I14.1
ENSG00000171094	2	29415640	30144432	4305	228	23978	1.4332	0.075903	ALK
ENSG00000120149	5	174151536	174157896	41	15	14477	1.4318	0.076098	MSX2
ENSG00000182853	17	4688580	4689728	6	2	20077	1.4318	0.0761	VMO1
ENSG00000181625	16	29465822	29469540	1	1	748	1.4305	0.07628	SLX1B
ENSG00000213648	16	29467127	29476300	1	1	748	1.4305	0.07628	SULT1A4
ENSG00000204283	17	75875109	75878659	21	10	14180	1.4305	0.07629	FLJ45079
ENSG00000184924	2	25012603	25016251	18	8	27996	1.4305	0.076291	PTRHD1
ENSG00000166548	16	66541906	66586447	211	29	14811	1.4302	0.076325	TK2
ENSG00000129455	19	51499263	51505967	54	9	21430	1.4302	0.076334	KLK8
ENSG00000112462	6	29341200	29343068	13	6	36319	1.4299	0.07638	OR12D3
ENSG00000146755	7	72726535	72742085	40	22	12213	1.4298	0.076389	TRIM50
ENSG00000113312	5	159436120	159492550	266	28	22774	1.4295	0.076437	TTC1
ENSG00000168427	2	239047363	239061588	87	27	17293	1.4291	0.076493	KLHL30
ENSG00000139155	12	20848289	20906320	378	55	22038	1.4284	0.07659	SLCO1C1
ENSG00000117906	15	77223960	77242601	62	28	18485	1.4277	0.076682	RCN2
ENSG00000148841	10	106071894	106098162	113	30	20094	1.4269	0.076807	ITPRIP
ENSG00000144481	2	234826043	234928166	601	101	20546	1.4267	0.076828	TRPM8
ENSG00000127838	2	219135115	219211516	314	24	23488	1.4265	0.076855	PNKD
ENSG00000213672	3	48701364	48723797	64	13	16863	1.4261	0.076915	NCKIPSD
ENSG00000117016	1	41086351	41131329	208	40	24470	1.4252	0.077048	RIMS3
ENSG00000205784	19	4890449	4902879	86	17	22280	1.4247	0.07712	ARRDC5
ENSG00000178882	12	124457788	124800570	1773	138	23046	1.4236	0.07728	FAM101A
ENSG00000172409	11	57416465	57429340	42	18	13831	1.4234	0.077309	CLP1
ENSG00000113525	5	131877136	131892530	41	15	11718	1.4232	0.077337	IL5
ENSG00000085999	1	46713360	46744145	81	34	16604	1.423	0.077365	RAD54L
ENSG00000171532	17	37759789	37766030	16	9	7766	1.4229	0.077381	NEUROD2
ENSG00000255307	11	6190560	6191638	4	2	17662	1.4223	0.077469	OR52B2
ENSG00000179840	1	9712668	9714644	11	5	19738	1.422	0.077508	C1orf200
ENSG00000127774	17	3572109	3572962	3	2	9600	1.422	0.07752	EMC6
ENSG00000120925	8	42704780	42752433	141	35	17348	1.4219	0.077528	RNF170
ENSG00000139508	13	29274201	29293107	62	15	18089	1.4219	0.077532	SLC46A3
ENSG00000077800	7	72742167	72772634	113	17	17724	1.4218	0.077548	FKBP6
ENSG00000166949	15	67356101	67487533	642	100	23124	1.4217	0.077552	SMAD3
ENSG00000187498	13	110801318	110959496	1132	129	23947	1.4217	0.077564	COL4A1
ENSG00000088305	20	31350191	31397162	239	27	22402	1.421	0.077655	DNMT3B
ENSG00000161542	17	74305567	74380602	416	54	22677	1.4209	0.077672	PRPSAP1
ENSG00000105697	19	35771619	35776046	24	11	17983	1.4198	0.077838	HAMP
ENSG00000170893	3	129693148	129696781	13	6	25717	1.4197	0.077848	TRH
ENSG00000183513	2	99215773	99224978	30	6	18666	1.4193	0.07791	COA5
ENSG00000177666	11	818902	825573	31	13	15985	1.4187	0.077991	PNPLA2
ENSG00000106615	7	151163098	151217206	211	37	17597	1.4185	0.078022	RHEB
ENSG00000151704	11	128706210	128737268	145	35	21133	1.4183	0.078053	KCNJ1
ENSG00000270898	2	53897430	54087297	961	51	22098	1.4182	0.078067	ASB3
ENSG00000073861	17	45810610	45823485	61	17	22999	1.4176	0.078157	TBX21
ENSG00000153487	13	111365083	111373421	30	11	15878	1.4173	0.078195	ING1
ENSG00000267467	19	45445495	45452820	44	10	21216	1.4172	0.078217	APOC4
ENSG00000224916	19	45445495	45452822	44	10	21216	1.4172	0.078217	APOC4-APOC2
ENSG00000174607	4	115519611	115599380	292	41	19243	1.4165	0.078318	UGT8
ENSG00000136870	9	104161155	104172942	67	13	28952	1.4163	0.078339	ZNF189
ENSG00000114487	3	108677086	108836989	857	34	23570	1.4163	0.078347	MORC1
ENSG00000156575	11	57144242	57148623	19	10	18161	1.4163	0.07835	PRG3
ENSG00000106025	7	120427376	120498456	232	41	18528	1.4157	0.078424	TSPAN12
ENSG00000151577	3	113847499	113918254	347	45	23764	1.4157	0.078433	DRD3
ENSG00000232850	9	130890612	130891481	3	1	30716	1.4157	0.078436	AL590708.2
ENSG00000103034	16	58496750	58547532	268	76	17045	1.4154	0.078477	NDRG4
ENSG00000183397	19	3539152	3544028	36	16	13995	1.4149	0.078545	C19orf71
ENSG00000089050	20	18467184	18477887	55	20	18317	1.4142	0.078656	RBBP9
ENSG00000161133	22	20704868	20745048	193	47	12337	1.4141	0.078672	USP41
ENSG00000138092	2	25016005	25045245	161	32	21661	1.4139	0.0787	CENPO
ENSG00000256632	12	133264635	133291498	142	26	19345	1.413	0.078826	RP13-672B3.2
ENSG00000177042	11	695428	705028	79	24	20344	1.4129	0.078849	TMEM80
ENSG00000134077	3	9404526	9428475	103	26	22769	1.412	0.078972	THUMPD3
ENSG00000182077	10	27687116	27703297	152	20	28934	1.4119	0.078983	PTCHD3
ENSG00000144406	2	210636717	210864024	830	69	19227	1.4119	0.078987	UNC80
ENSG00000007080	19	18043825	18054800	56	17	22188	1.4119	0.078989	CCDC124
ENSG00000215186	15	72947079	72958735	18	10	4334	1.4118	0.079001	GOLGA6B
ENSG00000087116	5	178537852	178772431	1619	203	20263	1.4117	0.079021	ADAMTS2
ENSG00000146232	6	44225903	44233500	31	13	21605	1.4116	0.079029	NFKBIE
ENSG00000153246	2	160788519	160919121	736	60	23418	1.4115	0.079054	PLA2R1
ENSG00000144747	3	69068978	69101484	117	25	21408	1.4111	0.079114	TMF1
ENSG00000112130	6	37321748	37362514	129	48	10906	1.4103	0.079223	RNF8
ENSG00000127311	12	66696325	66737423	182	27	20051	1.41	0.079276	HELB
ENSG00000138175	10	104433488	104474164	132	31	20093	1.4094	0.079357	ARL3
ENSG00000269210	2	39186764	39187483	4	2	25928	1.4088	0.079453	AC019171.1
ENSG00000269657	17	66539369	66542970	20	10	19969	1.4085	0.079485	AC079210.1
ENSG00000256061	15	55702723	55800432	602	46	20578	1.4084	0.0795	DYX1C1
ENSG00000166736	11	113845603	113861035	83	23	25772	1.4083	0.07952	HTR3A
ENSG00000198523	6	118869461	118881893	42	13	22438	1.4082	0.079532	PLN
ENSG00000163563	1	158801107	158819296	78	22	18671	1.4082	0.079533	MNDA
ENSG00000105176	19	30414551	30506611	320	49	15322	1.4078	0.079589	URI1
ENSG00000182348	7	88388682	88966346	3371	134	23999	1.4076	0.079632	ZNF804B
ENSG00000122025	13	28577411	28674729	656	34	25242	1.4072	0.079681	FLT3
ENSG00000041515	13	109248500	109860355	3939	247	23910	1.4066	0.079775	MYO16
ENSG00000159182	17	46799084	46799884	4	2	27850	1.4059	0.079874	PRAC1
ENSG00000261652	15	55700746	55710962	82	20	22328	1.4055	0.079934	C15orf65
ENSG00000144214	2	99900701	99921205	69	16	23428	1.4051	0.080002	LYG1
ENSG00000182687	17	74070875	74073622	6	3	4712	1.405	0.080015	GALR2
ENSG00000197603	5	37106330	37249530	416	49	15894	1.4048	0.080035	C5orf42
ENSG00000118369	11	77899858	77925757	117	29	16145	1.4045	0.08008	USP35
ENSG00000108700	17	32646055	32648421	11	5	17017	1.4045	0.080082	CCL8
ENSG00000196778	11	4510109	4511138	5	3	26262	1.4043	0.080109	OR52K1
ENSG00000197935	6	28962562	28973093	47	15	22331	1.4034	0.080252	ZNF311
ENSG00000110330	11	102217942	102249401	116	24	18745	1.4023	0.080416	BIRC2
ENSG00000170006	4	153539784	153601317	323	60	19268	1.4021	0.080443	TMEM154
ENSG00000269035	19	17547420	17571613	117	23	17661	1.402	0.080459	CTD-2521M24.10
ENSG00000197961	19	9671029	9695209	93	10	19962	1.4019	0.080471	ZNF121
ENSG00000116128	1	147013182	147098017	380	70	21566	1.4018	0.080482	BCL9
ENSG00000108984	17	67410839	67539472	584	83	19866	1.4018	0.080488	MAP2K6
ENSG00000269155	6	168196210	168198927	15	6	14896	1.4018	0.080493	AL009178.1
ENSG00000181904	5	134181370	134195427	39	19	13161	1.4016	0.080513	C5orf24
ENSG00000147955	9	34634719	34637806	14	8	17180	1.4011	0.080597	SIGMAR1
ENSG00000235109	6	28292470	28324048	201	36	21321	1.401	0.080612	ZSCAN31
ENSG00000197261	6	49518113	49529620	76	11	17539	1.401	0.080613	C6orf141
ENSG00000159208	1	150254953	150259505	18	7	15987	1.4008	0.080633	C1orf51
ENSG00000088766	20	5986736	6020699	158	24	23794	1.4001	0.080736	CRLS1
ENSG00000198246	10	73079015	73123142	264	40	23492	1.3997	0.080797	SLC29A3
ENSG00000065325	17	9725523	9795419	444	49	22903	1.3985	0.080979	GLP2R
ENSG00000164185	5	121465208	121515312	188	70	10690	1.3982	0.081019	ZNF474
ENSG00000127533	19	16999671	17003417	18	9	18804	1.3982	0.081026	F2RL3
ENSG00000104731	16	87730091	87799598	566	46	23410	1.3981	0.081041	KLHDC4
ENSG00000175087	1	26437664	26452034	65	10	17192	1.3971	0.081189	PDIK1L
ENSG00000136052	12	105196331	105352522	735	46	23513	1.3967	0.081249	SLC41A2
ENSG00000254598	11	11373489	11374904	5	3	16187	1.3967	0.081253	CSNK2A3
ENSG00000221845	7	47694842	47701246	28	15	16305	1.3957	0.081409	C7orf65
ENSG00000125885	20	5931298	5975852	275	32	17608	1.3955	0.081434	MCM8
ENSG00000117054	1	76190036	76253260	432	32	23300	1.395	0.081503	ACADM
ENSG00000018280	2	219246752	219261617	49	16	17874	1.3947	0.081547	SLC11A1
ENSG00000271079	7	143268894	143271480	3	2	748	1.394	0.081661	CTAGE15
ENSG00000186642	11	72287185	72385635	446	55	24801	1.3935	0.08173	PDE2A
ENSG00000163636	3	63996225	64009658	89	31	14611	1.3935	0.081733	PSMD6
ENSG00000137876	15	55473004	55489265	94	19	23478	1.3933	0.081763	RSL24D1
ENSG00000115902	2	65215611	65250999	185	53	19589	1.3926	0.081868	SLC1A4
ENSG00000225663	17	79780287	79791178	36	8	15861	1.3919	0.081977	FAM195B
ENSG00000162931	1	228595641	228604562	30	13	9883	1.3916	0.082026	TRIM17
ENSG00000205744	19	6467218	6482568	83	22	20208	1.3912	0.082086	DENND1C
ENSG00000135926	2	219138915	219157309	85	11	22928	1.3911	0.082097	TMBIM1
ENSG00000143217	1	161040785	161059389	80	28	21710	1.3904	0.082202	PVRL4
ENSG00000167522	16	89334038	89556969	988	70	16313	1.3903	0.082222	ANKRD11
ENSG00000131095	17	42982376	42994305	70	21	23927	1.3895	0.082337	GFAP
ENSG00000234906	19	45449243	45452822	24	5	25831	1.3892	0.082379	APOC2
ENSG00000131771	17	37782993	37792879	42	14	20632	1.3884	0.082512	PPP1R1B
ENSG00000166569	18	56942388	56985881	292	31	22400	1.3881	0.082552	CPLX4
ENSG00000174562	19	51328545	51340469	75	26	19559	1.3881	0.082554	KLK15
ENSG00000197653	12	124247042	124420753	1045	64	16881	1.388	0.082564	DNAH10
ENSG00000144746	3	69134095	69155217	101	20	24243	1.388	0.082567	ARL6IP5
ENSG00000205758	21	34961647	35016232	159	52	14693	1.3879	0.082589	CRYZL1
ENSG00000165970	11	20620946	20680831	440	47	23718	1.3874	0.082664	SLC6A5
ENSG00000198715	1	156259880	156265463	22	10	16425	1.3871	0.082701	C1orf85
ENSG00000145863	5	160974069	161129599	650	51	20949	1.3867	0.082768	GABRA6
ENSG00000154146	11	124609742	124617106	24	9	18155	1.3862	0.082848	NRGN
ENSG00000125510	20	62711526	62731996	83	29	16281	1.3861	0.082855	OPRL1
ENSG00000099341	19	38865176	38874464	52	16	18608	1.386	0.082879	PSMD8
ENSG00000173531	3	49721380	49726934	10	4	32309	1.3859	0.082893	MST1
ENSG00000124164	20	56964178	57026157	318	34	21936	1.3852	0.082988	VAPB
ENSG00000205726	21	35014706	35272165	973	111	19006	1.3851	0.083015	ITSN1
ENSG00000126522	7	65540785	65558545	84	21	22037	1.3849	0.083047	ASL
ENSG00000076108	12	56989380	57030600	117	40	15917	1.3848	0.08306	BAZ2A
ENSG00000139547	12	57345219	57353158	26	10	27849	1.3844	0.08312	RDH16
ENSG00000163348	1	154929502	154936329	15	10	9915	1.3844	0.083121	PYGO2
ENSG00000255537	11	125365110	125369424	18	7	18846	1.3844	0.083121	AP000708.1
ENSG00000122711	9	33218363	33248565	190	27	23381	1.3841	0.083162	SPINK4
ENSG00000184923	10	88985205	88996665	19	8	4161	1.384	0.083178	NUTM2A
ENSG00000138107	10	104238986	104262482	119	12	24621	1.384	0.083184	ACTR1A
ENSG00000135541	6	135604670	135818914	761	64	15396	1.3833	0.083293	AHI1
ENSG00000197943	16	81772702	81991899	2069	181	21744	1.3832	0.083297	PLCG2
ENSG00000120063	17	63006833	63052957	109	51	10416	1.383	0.083325	GNA13
ENSG00000131435	5	131593364	131609147	81	17	23362	1.382	0.083482	PDLIM4
ENSG00000184979	22	18632666	18660164	164	24	18032	1.382	0.083483	USP18
ENSG00000118689	6	108881038	109005977	492	63	15009	1.3814	0.083576	FOXO3
ENSG00000258052	12	70195449	70249143	297	33	23205	1.381	0.083647	AC025263.3
ENSG00000167118	9	131133598	131153015	70	19	18582	1.3798	0.083829	URM1
ENSG00000266964	19	35629712	35634013	19	6	10809	1.3792	0.083917	FXYD1
ENSG00000163875	1	37958176	37980375	115	25	24106	1.3792	0.083919	MEAF6
ENSG00000177212	1	248436073	248437138	4	2	6233	1.3791	0.083932	OR2T33
ENSG00000138442	2	203739505	203879521	533	30	20051	1.379	0.08394	WDR12
ENSG00000176956	8	144239331	144242128	8	3	23661	1.3787	0.083986	LY6H
ENSG00000198837	1	153901977	153919172	35	9	22951	1.3786	0.084008	DENND4B
ENSG00000124490	6	49660073	49681274	96	24	22498	1.3786	0.084008	CRISP2
ENSG00000175110	3	138724648	139076065	1521	98	20017	1.3782	0.084073	MRPS22
ENSG00000163481	2	219528587	219537134	34	8	25588	1.3778	0.084127	RNF25
ENSG00000167371	16	29823177	29827201	10	5	16190	1.3777	0.084152	PRRT2
ENSG00000198856	4	109571740	109588976	85	9	20773	1.3775	0.084173	OSTC
ENSG00000158014	1	26363743	26372624	45	14	16438	1.3775	0.084179	SLC30A2
ENSG00000047056	10	1095478	1178237	544	49	19301	1.377	0.084256	WDR37
ENSG00000221858	7	143792141	143793186	3	1	28854	1.3763	0.084372	OR2A12
ENSG00000268662	1	186364123	186365908	3	2	13001	1.3761	0.084391	AL596220.1
ENSG00000126246	19	36230058	36233354	24	11	23057	1.3757	0.084458	IGFLR1
ENSG00000104983	19	46498339	46524576	190	39	23466	1.3755	0.084487	CCDC61
ENSG00000173421	3	49235861	49295537	184	40	17770	1.3749	0.084584	CCDC36
ENSG00000222007	2	236682499	236692031	63	10	21467	1.3745	0.084648	AC064874.1
ENSG00000100296	22	29901868	29951205	266	32	17920	1.3732	0.08485	THOC5
ENSG00000176798	11	5020213	5021160	7	3	24642	1.3729	0.084888	OR51L1
ENSG00000267060	17	41120105	41132545	33	9	18589	1.3728	0.084913	PTGES3L
ENSG00000189030	1	156268415	156269428	4	2	20984	1.3725	0.08495	VHLL
ENSG00000129968	19	1876809	1885546	37	9	21469	1.3725	0.084961	ABHD17A
ENSG00000124225	20	56223448	56286592	393	80	18582	1.3714	0.085121	PMEPA1
ENSG00000134759	18	33709407	33757909	218	30	24880	1.371	0.085192	ELP2
ENSG00000092607	1	119425669	119532179	460	50	25268	1.3707	0.085242	TBX15
ENSG00000196092	9	36833272	37034103	1178	112	25483	1.3705	0.085263	PAX5
ENSG00000196387	12	133656424	133684130	22	8	13835	1.3699	0.085364	ZNF140
ENSG00000215695	1	15986364	15988217	7	5	15509	1.3697	0.085387	RSC1A1
ENSG00000168509	1	145413095	145417545	2	1	16276	1.3696	0.085399	HFE2
ENSG00000168594	4	175750819	175899331	1031	42	25644	1.3686	0.085565	ADAM29
ENSG00000141480	17	4613784	4624794	43	15	19459	1.3685	0.08557	ARRB2
ENSG00000132005	19	14072350	14117851	165	31	5901	1.3685	0.085581	RFX1
ENSG00000204595	19	54135310	54140263	26	11	12461	1.3677	0.085707	DPRX
ENSG00000170037	17	7835419	7853236	91	13	19185	1.3676	0.085722	CNTROB
ENSG00000176915	12	133302254	133338474	248	47	20776	1.366	0.085974	ANKLE2
ENSG00000130304	19	17579578	17616977	189	32	22554	1.3659	0.085979	SLC27A1
ENSG00000186716	22	23521891	23660224	751	68	20341	1.3658	0.085996	BCR
ENSG00000148730	10	72164135	72188374	94	27	18627	1.3655	0.086054	EIF4EBP2
ENSG00000181982	4	24807739	24981826	873	70	24088	1.3645	0.086209	CCDC149
ENSG00000141101	16	69775770	69788843	62	21	18347	1.3644	0.086217	NOB1
ENSG00000141293	17	46210802	46507637	1130	47	25727	1.3642	0.086252	SKAP1
ENSG00000144580	2	219433303	219461803	100	15	21018	1.3641	0.086261	RQCD1
ENSG00000112812	6	27215480	27224403	38	17	21047	1.3641	0.086273	PRSS16
ENSG00000115138	2	25383722	25391772	37	21	17460	1.3636	0.086352	POMC
ENSG00000162999	2	183943287	183964733	95	22	24036	1.3635	0.08637	DUSP19
ENSG00000162714	1	247460714	247495148	169	30	20328	1.3633	0.086387	ZNF496
ENSG00000175602	11	65657875	65659105	3	2	27421	1.3631	0.086423	CCDC85B
ENSG00000186583	8	145086582	145101933	68	22	11000	1.3629	0.086451	SPATC1
ENSG00000126432	11	64085560	64089283	13	8	7471	1.3625	0.086513	PRDX5
ENSG00000175520	11	5528530	5531215	13	8	17892	1.3617	0.086645	UBQLN3
ENSG00000166482	17	19286755	19290553	5	3	3953	1.3616	0.086658	MFAP4
ENSG00000115297	2	74740590	74744274	6	4	11298	1.3613	0.086707	TLX2
ENSG00000169692	9	139567595	139581875	65	22	12783	1.3611	0.086746	AGPAT2
ENSG00000158315	1	39351479	39407471	327	52	21428	1.3605	0.086832	RHBDL2
ENSG00000187608	1	948803	949920	7	3	16931	1.3601	0.086898	ISG15
ENSG00000100417	22	41972898	41985894	43	9	10936	1.3599	0.086933	PMM1
ENSG00000161179	22	21982378	21984353	6	3	27404	1.3598	0.08695	YDJC
ENSG00000123485	2	234742062	234763212	120	21	19959	1.3593	0.087033	HJURP
ENSG00000176087	5	139944041	139948688	12	7	16324	1.3576	0.087293	SLC35A4
ENSG00000269693	19	12636534	12691789	217	52	16129	1.3574	0.087321	CTD-2192J16.20
ENSG00000163798	2	27886338	27917840	108	21	13387	1.3573	0.087345	SLC4A1AP
ENSG00000103174	16	5074845	5084142	53	15	20226	1.3573	0.087346	NAGPA
ENSG00000142082	11	215458	236931	199	24	25547	1.3566	0.08746	SIRT3
ENSG00000141391	18	12407895	12432237	185	44	18223	1.3564	0.087486	SLMO1
ENSG00000163684	3	58291974	58310422	118	19	24550	1.3564	0.087494	RPP14
ENSG00000076662	19	10444452	10450499	47	9	25427	1.3561	0.087526	ICAM3
ENSG00000182393	19	39786965	39789313	9	6	8814	1.3557	0.087604	IFNL1
ENSG00000135299	6	90142889	90343553	785	62	21740	1.355	0.087708	ANKRD6
ENSG00000182272	11	369796	382116	72	18	18814	1.3549	0.087729	B4GALNT4
ENSG00000040933	2	99061317	99210853	483	49	18472	1.3545	0.087786	INPP4A
ENSG00000174521	19	40721965	40724306	7	4	17923	1.3543	0.087825	TTC9B
ENSG00000141622	18	43906772	44043103	694	117	20241	1.3541	0.087851	RNF165
ENSG00000189320	7	135413096	135433594	131	30	17905	1.354	0.087863	FAM180A
ENSG00000137672	11	101322295	101743293	2830	78	24761	1.3536	0.087926	TRPC6
ENSG00000269510	9	35042390	35042824	2	1	1068	1.3532	0.087995	FLJ00273
ENSG00000175334	11	65769550	65771620	15	5	26270	1.352	0.088183	BANF1
ENSG00000119669	14	77490888	77495034	16	8	11686	1.351	0.08835	IRF2BPL
ENSG00000166317	10	75404639	75423561	74	11	15661	1.3508	0.088372	SYNPO2L
ENSG00000159167	8	23699428	23712320	58	17	21777	1.3492	0.088639	STC1
ENSG00000107372	9	74966341	74980163	68	18	20475	1.3488	0.088702	ZFAND5
ENSG00000104228	8	27142404	27168836	102	29	17945	1.3479	0.088839	TRIM35
ENSG00000133619	7	149411872	149431664	97	17	22036	1.3467	0.089043	KRBA1
ENSG00000088930	20	21283942	21370463	310	32	20410	1.3466	0.089059	XRN2
ENSG00000157350	16	70413338	70473140	198	48	11214	1.3463	0.089103	ST3GAL2
ENSG00000123411	12	56401443	56432219	76	23	17197	1.3461	0.089128	IKZF4
ENSG00000181274	10	99092255	99094458	8	5	10631	1.3453	0.089257	FRAT2
ENSG00000175198	13	100741269	101182686	1666	91	20896	1.3453	0.089266	PCCA
ENSG00000178028	1	44679127	44686353	24	14	17004	1.3453	0.089271	DMAP1
ENSG00000108946	17	66507921	66547460	189	36	20356	1.3443	0.089419	PRKAR1A
ENSG00000214919	3	155459933	155461515	4	2	20426	1.3443	0.089431	AC104472.1
ENSG00000143367	1	151512781	151556059	170	35	22435	1.3439	0.089488	TUFT1
ENSG00000183643	15	93014884	93044347	158	41	20004	1.3432	0.089602	C15orf32
ENSG00000156564	6	40359325	40555204	1271	94	23673	1.343	0.089643	LRFN2
ENSG00000188483	9	131937835	131940540	10	5	13022	1.3429	0.089646	IER5L
ENSG00000130702	20	60883011	60942368	483	50	20123	1.3427	0.089685	LAMA5
ENSG00000169136	19	50431959	50437192	39	14	23103	1.3426	0.0897	ATF5
ENSG00000154654	21	22370633	22915650	3040	164	22512	1.3426	0.089703	NCAM2
ENSG00000166860	12	57392618	57400230	21	9	21945	1.3425	0.08971	ZBTB39
ENSG00000137474	11	76839310	76926284	491	63	20250	1.3417	0.089844	MYO7A
ENSG00000158882	1	161195793	161200408	10	7	16205	1.3417	0.089846	TOMM40L
ENSG00000023892	6	35265595	35289548	101	23	18927	1.3416	0.089865	DEF6
ENSG00000180116	12	40019969	40302102	1254	53	20968	1.3414	0.089892	C12orf40
ENSG00000256394	4	156750881	156787425	264	30	15807	1.341	0.089957	ASIC5
ENSG00000139329	12	91496406	91505608	58	11	26207	1.3404	0.09005	LUM
ENSG00000156966	2	232260254	232265875	18	7	19077	1.3403	0.090069	B3GNT7
ENSG00000196979	9	132902889	132906498	28	8	23793	1.3403	0.09008	AL360004.1
ENSG00000174744	11	66104804	66112596	22	9	26880	1.3401	0.090109	BRMS1
ENSG00000168461	18	9708162	9862548	996	153	22236	1.3397	0.090175	RAB31
ENSG00000108352	17	38333263	38351908	59	17	16896	1.3387	0.090331	RAPGEFL1
ENSG00000120738	5	137801179	137805004	7	5	21671	1.3387	0.090339	EGR1
ENSG00000174827	1	145726918	145764074	43	22	9887	1.3383	0.0904	PDZK1
ENSG00000196350	19	22469210	22499978	100	24	17126	1.337	0.090609	ZNF729
ENSG00000214194	7	112756773	112758668	7	3	34019	1.3369	0.090621	LINC00998
ENSG00000168679	1	110905470	110933704	111	29	21321	1.3369	0.090635	SLC16A4
ENSG00000145879	5	147691982	147695485	19	6	21493	1.3367	0.090659	SPINK7
ENSG00000080293	2	120197419	120282070	539	53	20426	1.3367	0.090668	SCTR
ENSG00000103056	16	68392231	68482591	357	54	18974	1.3365	0.090701	SMPD3
ENSG00000110697	11	67259239	67273734	34	24	9398	1.3363	0.090725	PITPNM1
ENSG00000097033	1	87170259	87213867	168	34	19469	1.336	0.090769	SH3GLB1
ENSG00000204702	6	29068386	29069658	8	3	31429	1.3355	0.090852	OR2J1
ENSG00000145337	4	89442136	89444964	10	5	9221	1.3353	0.090893	PYURF
ENSG00000122574	7	29846102	29956682	596	57	25435	1.3353	0.090894	WIPF3
ENSG00000255974	19	41349443	41356352	54	17	15256	1.3352	0.090901	CYP2A6
ENSG00000178966	9	86595626	86618985	85	23	14518	1.3348	0.090977	RMI1
ENSG00000145743	5	107194736	107717799	2422	75	20415	1.3346	0.091008	FBXL17
ENSG00000011422	19	44150247	44174699	173	40	19782	1.3338	0.091132	PLAUR
ENSG00000184828	18	45553044	45937123	2297	231	23187	1.3337	0.091154	ZBTB7C
ENSG00000113328	5	162864575	162873157	20	9	19099	1.3335	0.091185	CCNG1
ENSG00000163600	2	204801471	204826300	113	32	20183	1.3333	0.091209	ICOS
ENSG00000127054	1	1246965	1260071	45	18	10929	1.3327	0.091317	CPSF3L
ENSG00000189319	10	126307861	126432838	482	54	20262	1.3326	0.091333	FAM53B
ENSG00000154582	8	74851404	74884522	156	28	23469	1.3323	0.091375	TCEB1
ENSG00000081791	5	141303373	141321612	65	12	23303	1.3323	0.091379	KIAA0141
ENSG00000087128	4	69313167	69363322	302	31	18993	1.3322	0.091391	TMPRSS11E
ENSG00000124635	6	27093676	27100541	42	14	14013	1.3322	0.091397	HIST1H2BJ
ENSG00000057019	3	98514785	98620533	572	34	18472	1.3321	0.091419	DCBLD2
ENSG00000115170	2	158592958	158732374	490	81	14580	1.332	0.091422	ACVR1
ENSG00000258555	22	24666866	24838324	825	45	15181	1.332	0.091436	SPECC1L-ADORA2A
ENSG00000106077	7	73150424	73153197	11	5	20809	1.3316	0.091504	ABHD11
ENSG00000233412	3	97887544	97888485	15	7	17266	1.3313	0.091542	OR5H15
ENSG00000114302	3	48782030	48885279	232	59	13939	1.3312	0.091553	PRKAR2A
ENSG00000196826	19	12572373	12662288	449	48	21614	1.3312	0.09156	ZNF709
ENSG00000163406	3	121612936	121662949	275	14	27117	1.3308	0.09162	SLC15A2
ENSG00000253110	5	171200656	171201743	9	4	27762	1.3304	0.091691	CTB-78H18.1
ENSG00000143384	1	150547032	150552066	13	7	26119	1.3303	0.091715	MCL1
ENSG00000121905	1	33351595	33364042	35	17	13535	1.33	0.09176	HPCA
ENSG00000004846	7	20654830	20816658	981	86	22097	1.3297	0.091807	ABCB5
ENSG00000249915	5	271736	353971	575	37	18559	1.3295	0.091848	PDCD6
ENSG00000166275	10	104613980	104624718	39	11	27111	1.3293	0.091883	C10orf32
ENSG00000159214	1	44457031	44462200	16	7	20726	1.3284	0.092026	CCDC24
ENSG00000085644	16	3179778	3192806	65	17	12353	1.3276	0.092148	ZNF213
ENSG00000168067	11	64556290	64570713	39	23	11860	1.3276	0.092152	MAP4K2
ENSG00000198373	16	69796209	69975644	1030	55	18062	1.3276	0.092157	WWP2
ENSG00000168297	3	58318607	58411748	566	27	29589	1.3273	0.092207	PXK
ENSG00000006327	16	3068446	3072384	17	7	13872	1.3272	0.092216	TNFRSF12A
ENSG00000180353	3	121350246	121379774	139	25	22500	1.327	0.09226	HCLS1
ENSG00000163386	1	145289772	145370303	22	7	4645	1.3268	0.09229	NBPF10
ENSG00000188523	9	135285430	135448704	837	116	23292	1.3265	0.092342	C9orf171
ENSG00000107758	10	75196186	75255782	242	16	7699	1.3253	0.092533	PPP3CB
ENSG00000084754	2	26413504	26467594	177	15	23733	1.3252	0.092556	HADHA
ENSG00000067955	16	67063019	67134961	272	36	10897	1.3249	0.092608	CBFB
ENSG00000070731	17	74559792	74583038	183	27	21817	1.3246	0.092652	ST6GALNAC2
ENSG00000196419	22	42017123	42060044	148	23	12791	1.3245	0.092669	XRCC6
ENSG00000143641	1	230193536	230417870	1437	117	21921	1.3242	0.092716	GALNT2
ENSG00000124693	6	26031817	26032288	3	2	11272	1.3239	0.092768	HIST1H3B
ENSG00000125388	4	2965335	3042474	479	43	21814	1.3237	0.092803	GRK4
ENSG00000101361	20	2632791	2639039	43	15	19920	1.3237	0.092803	NOP56
ENSG00000159899	9	35792151	35809729	51	11	21583	1.3233	0.092864	NPR2
ENSG00000170144	2	178077291	178088686	29	12	18414	1.3229	0.092927	HNRNPA3
ENSG00000170373	20	23728190	23731905	46	13	16188	1.3225	0.093	CST1
ENSG00000181215	4	5958845	5991545	328	49	24490	1.3222	0.093044	C4orf50
ENSG00000198133	14	67913801	68000456	520	74	23521	1.3221	0.09306	TMEM229B
ENSG00000148396	9	139334549	139372141	192	38	18212	1.3221	0.093068	SEC16A
ENSG00000111860	6	118781935	119031238	1147	41	23470	1.3219	0.093103	CEP85L
ENSG00000075624	7	5566782	5603415	261	54	17398	1.3209	0.093276	ACTB
ENSG00000170624	5	155297354	156194799	4829	186	21007	1.3208	0.093282	SGCD
ENSG00000162959	2	32090129	32236299	590	42	18993	1.3208	0.093291	MEMO1
ENSG00000130943	22	46651560	46659219	43	7	25844	1.3204	0.093352	PKDREJ
ENSG00000047662	4	17630929	17783135	746	57	20761	1.3204	0.093358	FAM184B
ENSG00000223496	16	70284134	70285833	4	2	1068	1.3203	0.093361	EXOSC6
ENSG00000174529	1	205052258	205053645	8	4	27494	1.3202	0.093379	TMEM81
ENSG00000158286	1	6265535	6281359	76	16	15720	1.3198	0.093449	RNF207
ENSG00000198056	12	57125380	57146157	54	11	19686	1.3193	0.093542	PRIM1
ENSG00000129170	11	19203578	19232120	176	48	20227	1.3192	0.093553	CSRP3
ENSG00000055118	7	150642049	150675403	141	31	23326	1.3189	0.093598	KCNH2
ENSG00000108423	17	57936851	57970304	158	31	18693	1.3182	0.093715	TUBD1
ENSG00000087152	17	42269173	42277481	27	18	14536	1.317	0.093912	ATXN7L3
ENSG00000088325	20	30327074	30389608	231	35	16732	1.3165	0.094001	TPX2
ENSG00000270181	13	103459704	103524748	258	27	25184	1.3163	0.09404	BIVM-ERCC5
ENSG00000115825	2	37477645	37551951	503	33	23370	1.3162	0.094051	PRKD3
ENSG00000236104	6	33282183	33285719	10	5	20250	1.3148	0.094286	ZBTB22
ENSG00000184345	3	51895645	51897440	5	2	25119	1.3146	0.094323	IQCF2
ENSG00000005100	17	5344232	5372380	140	37	21518	1.3143	0.094369	DHX33
ENSG00000159164	1	149874870	149889434	36	13	23404	1.3141	0.0944	SV2A
ENSG00000134255	1	111682249	111727724	216	43	13789	1.3139	0.094439	CEPT1
ENSG00000101052	20	42219571	42275936	302	25	16839	1.3135	0.094505	IFT52
ENSG00000100012	22	30843946	30868036	167	20	25482	1.3135	0.094512	SEC14L3
ENSG00000071205	4	148653214	148993931	1462	112	17134	1.3134	0.094523	ARHGAP10
ENSG00000198586	2	171847333	172087824	1077	46	20404	1.3134	0.094525	TLK1
ENSG00000138380	2	203776937	203851786	269	23	20185	1.3133	0.094534	CARF
ENSG00000148688	10	92631473	92668312	147	30	20801	1.3117	0.094817	RPP30
ENSG00000187908	10	124320181	124403252	514	41	18271	1.3112	0.094898	DMBT1
ENSG00000157637	17	79218800	79269347	315	43	20836	1.3108	0.094959	SLC38A10
ENSG00000198720	17	27916787	27941779	71	27	15461	1.3105	0.095017	ANKRD13B
ENSG00000168913	9	34521038	34523039	7	5	23699	1.3104	0.095029	ENHO
ENSG00000168026	3	39149152	39180394	174	29	25725	1.31	0.095091	TTC21A
ENSG00000197721	1	207818458	207911761	614	38	22336	1.3099	0.095109	CR1L
ENSG00000029639	6	155578643	155635627	372	34	25417	1.3099	0.095113	TFB1M
ENSG00000187556	19	13972877	13991571	71	30	11422	1.3097	0.095142	NANOS3
ENSG00000162458	1	16083102	16113089	156	32	15893	1.3096	0.095164	FBLIM1
ENSG00000100055	22	37678068	37711382	199	42	19104	1.3095	0.095184	CYTH4
ENSG00000116497	1	33282368	33324476	147	35	16275	1.3091	0.095246	S100PBP
ENSG00000135205	7	76751751	76958850	1069	56	24379	1.3089	0.095292	CCDC146
ENSG00000168743	4	106815932	106925184	645	40	21505	1.3088	0.095308	NPNT
ENSG00000115556	2	219472488	219501907	100	22	16171	1.3085	0.095347	PLCD4
ENSG00000254673	8	42873567	42932477	191	36	15569	1.3083	0.095382	RP11-598P20.5
ENSG00000126003	20	30780306	30795594	33	17	10143	1.3078	0.095465	PLAGL2
ENSG00000164543	7	43622357	43666385	227	25	24424	1.3076	0.095498	STK17A
ENSG00000136997	8	128747680	128753674	32	16	17015	1.3075	0.095527	MYC
ENSG00000188112	6	42068856	42110357	274	49	21050	1.3073	0.095554	C6orf132
ENSG00000183060	15	100255902	100273766	109	27	17164	1.3073	0.095562	LYSMD4
ENSG00000178202	11	108342832	108369159	104	27	14690	1.3068	0.095645	KDELC2
ENSG00000226180	16	87727144	87729753	19	7	19549	1.3054	0.095875	AC010536.1
ENSG00000162302	11	64126620	64139687	50	10	24545	1.3054	0.095878	RPS6KA4
ENSG00000157212	7	154735397	154794794	259	28	18162	1.3053	0.095898	PAXIP1
ENSG00000223501	6	33218049	33239824	113	22	20067	1.3049	0.09596	VPS52
ENSG00000065029	6	35226686	35263762	175	31	20358	1.3047	0.095991	ZNF76
ENSG00000250506	17	73996987	74002080	24	14	19416	1.3043	0.096072	CDK3
ENSG00000131746	17	38632080	38657849	137	37	20424	1.3041	0.096108	TNS4
ENSG00000196141	2	201170604	201346986	732	74	22195	1.3031	0.096273	SPATS2L
ENSG00000166343	10	75183339	75193319	42	6	5408	1.3026	0.096349	MSS51
ENSG00000068024	2	239969864	240323348	2130	173	20829	1.3021	0.096436	HDAC4
ENSG00000172137	16	71392616	71424341	164	30	24138	1.3021	0.096448	CALB2
ENSG00000171174	2	28004231	28113965	407	34	17604	1.302	0.09645	RBKS
ENSG00000088320	20	30063096	30072708	33	17	18881	1.302	0.096455	REM1
ENSG00000155755	2	202484907	202508293	90	37	14433	1.3019	0.096469	TMEM237
ENSG00000132963	13	29233241	29253062	88	21	20203	1.3019	0.096475	POMP
ENSG00000183779	8	37553269	37557537	7	5	13928	1.3019	0.096481	ZNF703
ENSG00000198077	19	41381344	41388657	100	15	20200	1.3007	0.096677	CYP2A7
ENSG00000186226	1	152758690	152760902	20	5	21320	1.3005	0.096715	LCE1E
ENSG00000145335	4	90645250	90759466	624	42	24604	1.3005	0.096715	SNCA
ENSG00000151779	2	15307032	15701454	1843	54	19818	1.3	0.096808	NBAS
ENSG00000092199	14	21677295	21737653	298	37	16414	1.2998	0.09684	HNRNPC
ENSG00000162076	16	2933187	2949383	130	18	20833	1.2997	0.096844	FLYWCH2
ENSG00000100138	22	42069934	42086508	77	13	18792	1.2991	0.096955	NHP2L1
ENSG00000197238	6	27791884	27792257	4	2	20374	1.2987	0.097018	HIST1H4J
ENSG00000105325	19	3506271	3538328	156	35	14639	1.2986	0.097039	FZR1
ENSG00000189241	6	116597741	116601066	14	6	23778	1.2986	0.097042	TSPYL1
ENSG00000125877	20	3189514	3204516	102	19	24599	1.2982	0.097101	ITPA
ENSG00000135048	9	74298282	74431606	768	54	22346	1.2982	0.097106	TMEM2
ENSG00000099800	19	2425622	2427892	23	9	17451	1.2981	0.097121	TIMM13
ENSG00000128585	7	130794855	131181395	1785	160	21499	1.2979	0.097168	MKLN1
ENSG00000198146	15	35270542	35280488	34	11	16267	1.2976	0.097215	ZNF770
ENSG00000233927	19	8386042	8388224	18	8	21649	1.297	0.097316	RPS28
ENSG00000158158	2	97426639	97477628	164	34	16498	1.2967	0.09736	CNNM4
ENSG00000163520	3	13573824	13679922	759	85	21473	1.2961	0.097463	FBLN2
ENSG00000132463	4	71681499	71705662	136	20	17128	1.2961	0.097479	GRSF1
ENSG00000268858	20	62492879	62493217	1	1	1068	1.2958	0.09752	C20ORF135
ENSG00000136935	9	127640646	127710771	269	38	15010	1.2956	0.097549	GOLGA1
ENSG00000147912	9	37510889	37588871	388	49	23622	1.2954	0.097595	FBXO10
ENSG00000167131	17	42976510	42982758	27	7	29351	1.2949	0.097678	CCDC103
ENSG00000105486	19	48618702	48673860	383	27	25817	1.2947	0.097706	LIG1
ENSG00000065518	3	120315156	120321347	41	11	20439	1.2943	0.097785	NDUFB4
ENSG00000138111	10	104221149	104236802	88	11	27018	1.2942	0.097795	TMEM180
ENSG00000144583	2	217122588	217236750	538	64	20050	1.2934	0.09793	2024-03-04
ENSG00000075643	18	33767482	33852120	469	58	22569	1.2932	0.097977	MOCOS
ENSG00000159720	16	67471917	67515140	129	39	13778	1.2929	0.098018	ATP6V0D1
ENSG00000101405	20	3052266	3053163	4	2	20499	1.2923	0.098135	OXT
ENSG00000203867	10	112404155	112599227	1107	98	23600	1.2919	0.098196	RBM20
ENSG00000111707	12	118814185	118855840	215	31	18219	1.2918	0.098205	SUDS3
ENSG00000205250	16	67226072	67232821	22	11	17042	1.2918	0.09822	E2F4
ENSG00000125533	20	61637331	61638387	1	1	1068	1.2914	0.09828	BHLHE23
ENSG00000176387	16	67464555	67471456	25	11	17057	1.2913	0.098299	HSD11B2
ENSG00000120306	5	139554227	139661637	422	32	20628	1.2912	0.09832	CYSTM1
ENSG00000136950	9	127624409	127640003	48	18	11587	1.2902	0.098491	ARPC5L
ENSG00000261603	3	46761073	46777919	91	10	29704	1.29	0.098532	PRSS46
ENSG00000108465	17	46045176	46059140	68	18	24532	1.2896	0.09859	CDK5RAP3
ENSG00000101193	20	61569471	61576996	36	13	20943	1.2895	0.09861	GID8
ENSG00000134873	13	96085858	96232013	888	59	26202	1.2893	0.098639	CLDN10
ENSG00000163472	1	156252726	156262976	40	15	15415	1.2892	0.098664	TMEM79
ENSG00000136877	9	130556876	130576606	98	22	19153	1.289	0.098699	FPGS
ENSG00000175544	11	67219877	67226699	38	10	11562	1.2888	0.098727	CABP4
ENSG00000196544	17	8091652	8093564	8	5	9196	1.2886	0.098764	C17orf59
ENSG00000120370	1	170501270	170522587	66	26	17883	1.2886	0.098766	GORAB
ENSG00000078579	8	16849678	16859690	78	21	21467	1.2885	0.098791	FGF20
ENSG00000105810	7	92234235	92465908	609	84	16911	1.2874	0.098976	CDK6
ENSG00000171681	12	14518610	14651697	621	43	19383	1.2873	0.098993	ATF7IP
ENSG00000141971	19	17516531	17544533	185	29	18931	1.2869	0.099059	MVB12A
ENSG00000119899	6	74303102	74363878	496	18	31960	1.2867	0.099104	SLC17A5
ENSG00000100023	22	22006559	22054304	324	33	23350	1.2864	0.099152	PPIL2
ENSG00000214106	7	154720208	154741618	115	22	17662	1.2864	0.099153	PAXIP1-AS2
ENSG00000105649	19	18307594	18314884	29	10	21834	1.2846	0.099468	RAB3A
ENSG00000142669	1	26605667	26608007	10	4	22737	1.2845	0.099482	SH3BGRL3
ENSG00000215527	18	12658042	12663470	32	7	25463	1.284	0.099579	AP005482.1
ENSG00000095059	19	12786531	12792716	24	17	10790	1.2832	0.099709	DHPS
ENSG00000163877	1	38000050	38019903	77	21	23622	1.2825	0.099831	SNIP1
ENSG00000133466	22	37576207	37595425	125	21	24092	1.2824	0.099852	C1QTNF6
ENSG00000176463	15	92396925	92715665	1864	144	22610	1.2824	0.099854	SLCO3A1
ENSG00000107954	10	105253736	105352309	477	62	22537	1.2814	0.10003	NEURL1
ENSG00000258311	12	56109820	56118487	27	13	16797	1.2814	0.10003	RP11-644F5.10
ENSG00000175390	11	7991798	8023409	190	45	22653	1.2805	0.10019	EIF3F
ENSG00000120242	9	21409146	21410184	2	1	31297	1.2793	0.10039	IFNA8
ENSG00000256966	9	37512544	37592466	399	46	23640	1.2793	0.10039	RP11-613M10.8
ENSG00000176383	12	122688090	122693499	27	11	13456	1.2793	0.10039	B3GNT4
ENSG00000165028	9	107526438	107539738	70	19	24169	1.2788	0.10048	NIPSNAP3B
ENSG00000090372	19	47222764	47250251	136	39	16359	1.2788	0.10048	STRN4
ENSG00000122417	1	86814344	86862023	277	27	17410	1.2786	0.10051	ODF2L
ENSG00000197816	9	100000765	100140806	705	34	22151	1.2781	0.1006	CCDC180
ENSG00000227729	14	104406763	104408645	11	4	17331	1.2774	0.10073	RD3L
ENSG00000105829	7	93592074	93633694	145	43	14839	1.2771	0.10078	BET1
ENSG00000149635	20	45169585	45179213	55	21	16381	1.2771	0.10079	OCSTAMP
ENSG00000146083	5	175953698	175965026	48	21	14014	1.2769	0.10082	RNF44
ENSG00000197256	19	11274943	11308467	216	30	24531	1.2765	0.10089	KANK2
ENSG00000148832	10	135192695	135205198	75	20	20433	1.2759	0.101	PAOX
ENSG00000253206	8	50448945	50466973	61	12	18426	1.2756	0.10105	RP11-738G5.2
ENSG00000100601	14	78138747	78174363	227	34	28270	1.2751	0.10114	ALKBH1
ENSG00000100218	22	23401593	23487208	360	40	18918	1.2747	0.1012	RTDR1
ENSG00000255098	8	11870545	11873043	38	8	15250	1.2744	0.10125	RP11-481A20.11
ENSG00000196262	7	44836279	44864163	165	34	18605	1.2742	0.1013	PPIA
ENSG00000127863	13	24144509	24250232	575	52	24404	1.2741	0.10131	TNFRSF19
ENSG00000034510	2	85132749	85133795	4	2	27271	1.2734	0.10145	TMSB10
ENSG00000175727	12	122516628	122631894	350	17	23090	1.2731	0.10149	MLXIP
ENSG00000117411	1	44444615	44456840	40	17	20050	1.273	0.10151	B4GALT2
ENSG00000257411	12	56495115	56503073	19	10	16150	1.2728	0.10155	RP11-603J24.9
ENSG00000156427	5	170846660	170884627	160	43	21163	1.2727	0.10157	FGF18
ENSG00000155744	2	201838441	201936394	340	35	17584	1.2726	0.10158	FAM126B
ENSG00000082684	3	122628041	122747452	676	103	22383	1.2724	0.10162	SEMA5B
ENSG00000136875	9	116037623	116055185	103	26	22033	1.2721	0.10166	PRPF4
ENSG00000111224	12	3900213	3982608	405	41	24625	1.2716	0.10177	PARP11
ENSG00000187272	17	39394297	39395256	24	2	3861	1.2714	0.10179	KRTAP9-8
ENSG00000137251	6	54172657	54254950	443	50	20562	1.2713	0.10181	TINAG
ENSG00000167325	11	4115937	4160106	223	31	20224	1.2707	0.10191	RRM1
ENSG00000128849	15	57668165	57842925	1115	125	24151	1.2707	0.10192	CGNL1
ENSG00000215906	1	23279536	23291831	51	16	28585	1.2706	0.10194	LACTBL1
ENSG00000118260	2	208394461	208468155	265	39	15934	1.2705	0.10195	CREB1
ENSG00000079101	18	596988	650334	323	75	19636	1.2705	0.10195	CLUL1
ENSG00000082146	2	202252581	202345569	310	35	17954	1.2703	0.10199	STRADB
ENSG00000072864	16	15737124	15820210	468	58	16704	1.2703	0.10199	NDE1
ENSG00000121671	11	45868669	45904798	143	33	18215	1.2698	0.10208	CRY2
ENSG00000096092	6	52535907	52551386	95	16	23486	1.2696	0.10211	TMEM14A
ENSG00000155636	2	178977151	179003738	98	30	23849	1.2676	0.10248	RBM45
ENSG00000175854	9	131037658	131051269	49	17	17444	1.2671	0.10256	SWI5
ENSG00000205047	16	87731749	87739290	61	17	20142	1.2671	0.10256	FLJ00104
ENSG00000123374	12	56360553	56366568	15	9	16303	1.2666	0.10264	CDK2
ENSG00000142794	1	21766621	21811498	282	26	21214	1.2662	0.10271	NBPF3
ENSG00000130479	19	17830051	17845325	101	19	25518	1.2662	0.10272	MAP1S
ENSG00000180287	1	242246288	242687998	2861	173	22344	1.266	0.10275	PLD5
ENSG00000149557	11	125315646	125366213	258	32	17939	1.2659	0.10278	FEZ1
ENSG00000064115	12	27126128	27167367	177	41	25083	1.2656	0.10283	TM7SF3
ENSG00000148677	10	92671853	92681033	33	14	18884	1.2655	0.10284	ANKRD1
ENSG00000165506	14	50091892	50101948	60	12	22596	1.2651	0.10292	DNAAF2
ENSG00000006744	17	12895708	12921504	221	15	29519	1.2643	0.10306	ELAC2
ENSG00000065057	16	2089816	2097867	25	15	11419	1.264	0.10312	NTHL1
ENSG00000177692	21	34860497	34864027	12	5	23032	1.2634	0.10322	DNAJC28
ENSG00000134884	13	107194021	107220512	92	25	11943	1.2632	0.10325	ARGLU1
ENSG00000144671	3	38323785	38360066	270	21	25302	1.2627	0.10335	SLC22A14
ENSG00000113520	5	132009678	132018368	35	7	19257	1.2623	0.10343	IL4
ENSG00000198171	20	3170996	3185331	110	27	24395	1.2617	0.10352	DDRGK1
ENSG00000181733	19	8841316	8842371	4	2	11629	1.2616	0.10354	OR2Z1
ENSG00000167515	16	88922628	88929094	48	12	20211	1.2615	0.10356	TRAPPC2L
ENSG00000143226	1	161475220	161493803	114	30	17846	1.2614	0.10358	FCGR2A
ENSG00000171443	19	56111388	56114504	14	5	18082	1.2603	0.10379	ZNF524
ENSG00000122550	7	23145353	23217533	388	27	20903	1.2602	0.1038	KLHL7
ENSG00000224383	17	62075711	62081664	27	12	11400	1.2601	0.10381	C17orf72
ENSG00000203786	1	152730506	152734529	13	5	17259	1.26	0.10383	KPRP
ENSG00000176170	17	74372665	74383941	69	28	18865	1.2598	0.10387	SPHK1
ENSG00000186867	4	122250467	122302214	400	36	27404	1.2595	0.10392	QRFPR
ENSG00000133665	10	82104501	82127829	145	25	22830	1.2589	0.10403	DYDC2
ENSG00000268797	19	41307202	41404187	696	67	19448	1.2588	0.10405	CTC-490E21.12
ENSG00000187922	9	139632619	139637808	20	4	30041	1.2584	0.10413	LCN10
ENSG00000205129	4	186347394	186370980	148	21	23134	1.2579	0.10422	C4orf47
ENSG00000175985	14	69951409	69995215	200	45	20900	1.2577	0.10424	PLEKHD1
ENSG00000268800	5	162866447	162873821	20	8	23586	1.2577	0.10425	AC112205.1
ENSG00000221962	3	152057484	152058779	6	2	22425	1.2576	0.10427	TMEM14E
ENSG00000139874	14	38677204	38682272	21	10	21601	1.2568	0.10441	SSTR1
ENSG00000137266	6	3269196	3457256	1224	131	23688	1.2564	0.10449	SLC22A23
ENSG00000178201	19	57966542	57967854	2	1	39684	1.2561	0.10455	VN1R1
ENSG00000151576	3	113724680	113807269	287	43	17377	1.256	0.10456	QTRTD1
ENSG00000198650	16	71599563	71611033	50	22	19378	1.255	0.10475	TAT
ENSG00000126259	19	36346763	36358011	26	12	15370	1.2546	0.10481	KIRREL2
ENSG00000008988	8	56979854	56987069	51	12	22468	1.2544	0.10485	RPS20
ENSG00000121766	1	31769842	31837783	303	27	20648	1.2539	0.10494	ZCCHC17
ENSG00000130294	2	241653181	241759725	598	84	18586	1.2535	0.10501	KIF1A
ENSG00000197162	16	30585061	30597092	30	17	9242	1.2533	0.10504	ZNF785
ENSG00000238083	17	44588877	44633016	31	8	6060	1.2533	0.10504	LRRC37A2
ENSG00000174946	3	150915619	150920988	18	6	24141	1.2527	0.10515	GPR171
ENSG00000198453	19	37407231	37489602	563	23	27254	1.2524	0.10521	ZNF568
ENSG00000108578	17	28575218	28619074	135	31	20316	1.2521	0.10527	BLMH
ENSG00000180354	7	30174426	30202378	157	34	23509	1.2506	0.10555	MTURN
ENSG00000186977	21	31873975	31874435	3	1	24177	1.25	0.10566	KRTAP19-5
ENSG00000241685	7	98923521	98985787	263	30	19647	1.2498	0.10569	ARPC1A
ENSG00000261115	7	140774032	141180180	1763	153	21563	1.2497	0.10571	TMEM178B
ENSG00000111642	12	6679249	6716642	151	24	17165	1.2488	0.10587	CHD4
ENSG00000125703	1	63249806	63331184	333	29	20576	1.2485	0.10593	ATG4C
ENSG00000144535	2	232825955	233209060	1852	52	20044	1.2483	0.10595	DIS3L2
ENSG00000185088	15	63418071	63450220	191	29	24313	1.2484	0.10595	RPS27L
ENSG00000155542	5	56205087	56221359	70	12	28071	1.2479	0.10604	SETD9
ENSG00000113569	5	37288239	37371283	326	36	17046	1.2474	0.10612	NUP155
ENSG00000134748	1	52870236	52886511	43	19	11778	1.2471	0.10617	PRPF38A
ENSG00000136011	12	103981051	104160505	1063	132	23524	1.2471	0.10618	STAB2
ENSG00000036530	14	100150641	100193638	215	38	21170	1.2467	0.10625	CYP46A1
ENSG00000141424	18	33688495	33709348	82	14	22937	1.2465	0.1063	SLC39A6
ENSG00000154589	8	74903587	74941322	207	36	19068	1.2463	0.10632	LY96
ENSG00000178694	3	93781760	93847389	177	71	11598	1.2463	0.10633	NSUN3
ENSG00000105559	19	49340354	49371889	206	32	21081	1.2463	0.10633	PLEKHA4
ENSG00000130368	6	160327974	160329108	4	2	13244	1.246	0.10638	MAS1
ENSG00000255072	4	89442724	89442940	1	1	1068	1.2459	0.1064	PIGY
ENSG00000130818	19	9638667	9649303	48	14	15977	1.245	0.10657	ZNF426
ENSG00000248713	4	100557686	100575805	96	28	19336	1.2448	0.10661	RP11-766F14.2
ENSG00000167711	17	1646130	1658562	94	22	17617	1.244	0.10675	SERPINF2
ENSG00000158411	2	99777890	99797521	74	15	21807	1.2439	0.10676	MITD1
ENSG00000116678	1	65886248	66107242	998	44	25067	1.2437	0.1068	LEPR
ENSG00000126858	17	30469473	30580393	329	41	18183	1.2433	0.10688	RHOT1
ENSG00000146399	6	132966123	132967142	6	4	23832	1.2432	0.10689	TAAR1
ENSG00000139865	14	38065052	38510647	2089	122	18527	1.2428	0.10697	TTC6
ENSG00000163666	3	57231944	57260549	77	19	17384	1.2422	0.10708	HESX1
ENSG00000273003	11	64781654	64808042	151	30	20891	1.2416	0.10718	RP11-399J13.3
ENSG00000047621	12	4596894	4647674	97	18	20706	1.2416	0.1072	C12orf4
ENSG00000129691	8	37962760	38001594	142	36	8820	1.2413	0.10725	ASH2L
ENSG00000130724	19	59062933	59066491	11	7	20307	1.2408	0.10733	CHMP2A
ENSG00000157303	9	95820989	95847420	161	29	20921	1.2405	0.10739	SUSD3
ENSG00000078487	7	99998449	100026615	77	12	22844	1.2403	0.10743	ZCWPW1
ENSG00000196123	16	67209505	67217943	24	11	16815	1.2402	0.10745	KIAA0895L
ENSG00000215621	17	79780293	79784533	16	4	19030	1.24	0.10748	AC174470.1
ENSG00000167210	18	44056935	44236996	904	103	26081	1.2399	0.10751	LOXHD1
ENSG00000115514	2	99935445	99957165	95	21	20619	1.2398	0.10752	TXNDC9
ENSG00000140365	15	75628232	75634268	29	15	11750	1.2396	0.10757	COMMD4
ENSG00000157680	7	137065783	137531838	2224	143	14767	1.2393	0.10762	DGKI
ENSG00000182809	14	105939299	105946499	13	9	7526	1.2392	0.10763	CRIP2
ENSG00000243147	2	27994584	28210954	784	44	16575	1.2386	0.10775	MRPL33
ENSG00000130347	6	107018903	107077373	383	29	23788	1.2379	0.10788	RTN4IP1
ENSG00000122971	12	121163538	121177811	79	17	19794	1.2377	0.10791	ACADS
ENSG00000154783	3	14860469	14975895	803	54	25787	1.2375	0.10796	FGD5
ENSG00000105877	7	21582833	21941457	2684	178	21987	1.2374	0.10797	DNAH11
ENSG00000214447	17	42977135	42982758	24	7	28819	1.2372	0.108	FAM187A
ENSG00000143106	1	109941653	109969062	100	29	18144	1.2371	0.10802	PSMA5
ENSG00000160145	3	123798870	124445172	3583	164	23174	1.2369	0.10807	KALRN
ENSG00000005810	13	77618792	77901185	1087	52	17961	1.2369	0.10807	MYCBP2
ENSG00000239511	22	21477050	21482352	2	1	748	1.2368	0.10809	POM121L7
ENSG00000070444	17	2287354	2304412	74	16	24858	1.2365	0.10813	MNT
ENSG00000186230	19	57946697	57956853	42	22	17067	1.2364	0.10816	ZNF749
ENSG00000166130	12	99007183	99038891	147	34	22299	1.2362	0.1082	IKBIP
ENSG00000122718	9	35957105	35958151	4	1	35903	1.236	0.10822	OR2S2
ENSG00000115993	2	202241930	202316302	268	32	17976	1.236	0.10823	TRAK2
ENSG00000110025	11	64794880	64808044	80	15	23111	1.2358	0.10827	SNX15
ENSG00000125378	14	54416454	54425479	42	14	19038	1.2355	0.10832	BMP4
ENSG00000273167	13	24553839	24895169	2361	239	24281	1.2352	0.10838	RP11-307N16.6
ENSG00000145824	5	134906373	134914969	35	19	15395	1.2351	0.10839	CXCL14
ENSG00000184992	12	125478246	125515777	283	26	22401	1.2351	0.10839	BRI3BP
ENSG00000068097	17	58120555	58156292	97	21	17688	1.2344	0.10853	HEATR6
ENSG00000221989	7	143806607	143807657	6	3	31626	1.2343	0.10854	OR2A2
ENSG00000144867	3	133502877	133544616	188	41	20640	1.2343	0.10855	SRPRB
ENSG00000115648	2	238394071	238463961	597	42	21176	1.234	0.10859	MLPH
ENSG00000168522	8	42889337	42940931	172	37	14780	1.2337	0.10866	FNTA
ENSG00000107201	9	32455300	32526322	386	43	19131	1.2333	0.10874	DDX58
ENSG00000146276	6	89887220	89940997	360	41	28887	1.2331	0.10877	GABRR1
ENSG00000184702	22	19701987	19712295	22	15	10253	1.2322	0.10894	SEPT5
ENSG00000157873	1	2487078	2496821	44	15	19349	1.2319	0.109	TNFRSF14
ENSG00000146416	6	143381633	143661441	1133	99	18668	1.2314	0.10908	AIG1
ENSG00000173200	3	122296449	122357894	483	49	19946	1.231	0.10915	PARP15
ENSG00000166189	10	103825147	103827792	5	3	21447	1.2311	0.10915	HPS6
ENSG00000250254	4	37962056	37962746	4	2	12567	1.231	0.10916	PTTG2
ENSG00000108561	17	5336097	5352150	82	22	19877	1.2308	0.1092	C1QBP
ENSG00000120158	9	4792869	4885917	537	56	22528	1.2307	0.10922	RCL1
ENSG00000183260	20	62492566	62494341	11	5	11348	1.2307	0.10922	ABHD16B
ENSG00000181408	17	80332153	80333462	4	2	11553	1.2299	0.10937	UTS2R
ENSG00000235863	6	33244917	33252609	43	16	20715	1.2297	0.1094	B3GALT4
ENSG00000197629	11	58975983	58980424	20	11	19301	1.2297	0.1094	MPEG1
ENSG00000104332	8	41119481	41167016	220	39	20103	1.2288	0.10957	SFRP1
ENSG00000182095	7	5346421	5465045	804	118	15956	1.2287	0.10959	TNRC18
ENSG00000122435	1	100598706	100616053	65	19	22577	1.2283	0.10967	TRMT13
ENSG00000120029	10	103605356	103815950	642	71	17437	1.2283	0.10967	C10orf76
ENSG00000174307	1	201434620	201438365	22	11	18277	1.2275	0.10982	PHLDA3
ENSG00000184110	16	28699879	28747051	25	12	6267	1.2275	0.10982	EIF3C
ENSG00000164520	6	150204511	150219238	97	9	25504	1.2274	0.10983	RAET1E
ENSG00000165868	10	118430703	118502085	417	39	24513	1.2272	0.10987	HSPA12A
ENSG00000135702	16	75562433	75569145	35	11	21560	1.2272	0.10987	CHST5
ENSG00000165556	13	28536274	28545276	32	10	21517	1.2272	0.10988	CDX2
ENSG00000118292	1	150240600	150253327	29	10	20623	1.227	0.10992	C1orf54
ENSG00000205076	19	39261611	39264132	4	2	16757	1.2268	0.10995	LGALS7
ENSG00000168061	11	64808373	64812300	20	7	22989	1.2266	0.10999	SAC3D1
ENSG00000173597	4	70586880	70653679	356	47	23712	1.2265	0.11	SULT1B1
ENSG00000185453	19	48673949	48700877	149	30	21404	1.2261	0.11008	C19orf68
ENSG00000049167	5	60169658	60240900	297	33	22574	1.2259	0.11011	ERCC8
ENSG00000216895	7	155403925	155437899	150	25	18438	1.2259	0.11011	AC009403.2
ENSG00000188064	22	46316242	46373009	448	77	14250	1.2259	0.11012	WNT7B
ENSG00000181001	11	5809084	5810046	10	3	31390	1.2257	0.11016	OR52N1
ENSG00000185758	4	184242917	184243579	3	2	14961	1.2252	0.11025	CLDN24
ENSG00000166889	11	59404189	59436453	106	26	16114	1.2245	0.11038	PATL1
ENSG00000163249	2	208576264	208626563	231	23	18474	1.2244	0.1104	CCNYL1
ENSG00000111262	12	5019071	5040527	103	28	20865	1.2243	0.11041	KCNA1
ENSG00000178381	7	1191707	1200395	98	22	19902	1.2243	0.11042	ZFAND2A
ENSG00000143452	1	150670536	150693364	103	11	25223	1.224	0.11048	HORMAD1
ENSG00000064763	12	29302036	29493913	1117	56	21991	1.2238	0.11052	FAR2
ENSG00000151033	10	30900718	30918691	156	26	27531	1.2231	0.11065	LYZL2
ENSG00000075415	12	98987369	98995946	33	16	16994	1.2231	0.11065	SLC25A3
ENSG00000121900	1	33360195	33367039	20	9	15165	1.2229	0.11068	TMEM54
ENSG00000139531	12	56390964	56400425	30	19	14363	1.2227	0.11073	SUOX
ENSG00000249459	17	18561742	18585575	132	25	12245	1.2224	0.11077	ZNF286B
ENSG00000160741	1	153920145	153931101	27	9	13302	1.222	0.11085	CRTC2
ENSG00000173930	5	101569690	101632253	366	38	23605	1.2216	0.11092	SLCO4C1
ENSG00000174808	4	75669969	75719896	327	30	25621	1.2215	0.11095	BTC
ENSG00000136872	9	104182860	104198105	83	22	22032	1.2206	0.11111	ALDOB
ENSG00000233436	11	57510986	57519253	15	10	11500	1.2199	0.11125	BTBD18
ENSG00000138821	4	103172198	103352415	995	67	20828	1.2196	0.11131	SLC39A8
ENSG00000233932	15	48483736	48495953	8	5	1081	1.2195	0.11133	CTXN2
ENSG00000125046	3	8661086	8786726	987	169	17070	1.2193	0.11136	SSUH2
ENSG00000136235	7	23275586	23314727	223	16	11595	1.2193	0.11136	GPNMB
ENSG00000157557	21	40177231	40196879	82	24	20681	1.2193	0.11136	ETS2
ENSG00000172650	10	75434033	75457639	25	14	9898	1.2183	0.11156	AGAP5
ENSG00000134321	2	7005937	7038370	114	34	15909	1.2181	0.11159	RSAD2
ENSG00000052841	11	43380482	43516483	541	61	23354	1.2181	0.11159	TTC17
ENSG00000184361	17	43331760	43339479	39	9	23903	1.218	0.11161	SPATA32
ENSG00000197121	2	197697728	197792520	305	24	20622	1.2179	0.11162	PGAP1
ENSG00000221813	7	143701022	143702068	6	4	14279	1.2175	0.1117	OR6B1
ENSG00000176787	11	5079880	5080857	8	4	37414	1.2175	0.11171	OR52E2
ENSG00000244405	3	185764097	185828107	223	46	17651	1.2172	0.11177	ETV5
ENSG00000113384	5	32124810	32174456	204	33	20014	1.2165	0.11189	GOLPH3
ENSG00000144591	2	220363589	220371710	23	12	15707	1.2164	0.11191	GMPPA
ENSG00000008438	19	46522411	46526323	25	10	9721	1.2163	0.11193	PGLYRP1
ENSG00000164588	5	45259349	45696253	1209	74	14895	1.2158	0.11204	HCN1
ENSG00000112144	6	52866077	52926600	194	47	16054	1.2155	0.11208	ICK
ENSG00000260342	16	18799385	18812841	57	18	16913	1.2156	0.11208	RP11-1035H13.3
ENSG00000146670	11	64833772	64851636	75	25	21489	1.2154	0.11211	CDCA5
ENSG00000168256	17	40163400	40177659	36	16	15923	1.2154	0.11211	NKIRAS2
ENSG00000197329	2	64319786	64371588	217	33	22197	1.215	0.11218	PELI1
ENSG00000227057	6	33246885	33257304	63	21	23184	1.2146	0.11226	WDR46
ENSG00000185177	7	57187321	57207571	114	14	18545	1.2142	0.11234	ZNF479
ENSG00000167359	11	5461800	5462744	11	6	15573	1.214	0.11237	OR51I1
ENSG00000135974	2	105953816	105965668	52	17	24161	1.214	0.11238	C2orf49
ENSG00000164638	7	5314000	5346501	290	43	16904	1.2138	0.11241	SLC29A4
ENSG00000073803	3	185000729	185206885	852	50	25038	1.2138	0.11242	MAP3K13
ENSG00000132017	19	14063304	14072254	50	12	7586	1.2137	0.11243	DCAF15
ENSG00000141194	17	56232494	56233517	9	5	20517	1.2134	0.11248	OR4D1
ENSG00000139780	13	103338094	103346854	72	27	23861	1.2133	0.1125	METTL21C
ENSG00000038358	16	67906926	67918406	31	12	15223	1.2131	0.11254	EDC4
ENSG00000119383	9	131873229	131911225	197	20	18373	1.2129	0.11259	PPP2R4
ENSG00000135631	2	73300510	73383849	405	41	23436	1.2123	0.11271	RAB11FIP5
ENSG00000197763	3	126290622	126373998	396	45	23106	1.2121	0.11273	TXNRD3
ENSG00000105699	19	35739233	35758867	89	22	27544	1.2119	0.11278	LSR
ENSG00000160087	1	1189289	1209265	86	17	14320	1.2116	0.11283	UBE2J2
ENSG00000171903	19	16023177	16045677	145	15	27281	1.2113	0.11289	CYP4F11
ENSG00000131686	1	9005926	9035151	202	46	23189	1.2108	0.11299	CA6
ENSG00000168807	16	69221032	69342955	486	57	19562	1.2106	0.11303	SNTB2
ENSG00000126262	19	35934809	35942669	44	19	18645	1.2094	0.11325	FFAR2
ENSG00000113387	5	32531739	32604185	346	43	18298	1.2092	0.11329	SUB1
ENSG00000178096	1	149859440	149872351	44	5	25580	1.2089	0.11335	BOLA1
ENSG00000077150	10	104153867	104162281	29	17	17402	1.2087	0.11338	NFKB2
ENSG00000132109	11	4406127	4414926	68	20	22970	1.2087	0.11338	TRIM21
ENSG00000170419	7	54610018	54638773	152	32	20816	1.2087	0.1134	VSTM2A
ENSG00000165688	9	139305110	139318213	66	15	28688	1.2086	0.11341	PMPCA
ENSG00000162073	16	3019246	3023490	14	9	17956	1.2084	0.11344	PAQR4
ENSG00000114650	3	47455203	47518616	158	42	15289	1.208	0.11352	SCAP
ENSG00000118231	2	208986331	208989225	18	8	22035	1.2079	0.11354	CRYGD
ENSG00000124209	20	56884752	56942563	308	33	20422	1.2079	0.11354	RAB22A
ENSG00000169884	12	49359123	49365546	22	12	17045	1.2077	0.11358	WNT10B
ENSG00000182957	13	24553944	24881212	2248	256	24343	1.2076	0.1136	SPATA13
ENSG00000196268	19	21579921	21610375	199	26	22499	1.2076	0.11361	ZNF493
ENSG00000154719	21	26957968	26979829	135	10	27762	1.2073	0.11366	MRPL39
ENSG00000179774	10	69990386	69991871	5	2	24269	1.2071	0.1137	ATOH7
ENSG00000126856	16	90122974	90158480	201	35	19173	1.2071	0.11371	PRDM7
ENSG00000185774	4	20730239	21950422	7917	299	22246	1.207	0.11372	KCNIP4
ENSG00000166546	16	66461200	66527432	280	49	17635	1.2069	0.11374	BEAN1
ENSG00000182053	11	49050504	49059579	54	7	19160	1.2067	0.11378	TRIM49B
ENSG00000109814	4	39500375	39529931	185	27	26217	1.2063	0.11384	UGDH
ENSG00000204740	10	19492779	20079330	4018	149	21462	1.2064	0.11384	MALRD1
ENSG00000212725	17	39202793	39203568	10	5	7062	1.2064	0.11384	KRTAP2-1
ENSG00000186352	4	186317175	186321782	26	10	19338	1.2063	0.11386	ANKRD37
ENSG00000263620	17	8054134	8066293	67	20	16140	1.2061	0.11389	RP11-599B13.6
ENSG00000213934	11	5269313	5271122	32	9	9451	1.2058	0.11394	HBG1
ENSG00000162961	2	32092878	32264881	734	45	19036	1.2052	0.11406	DPY30
ENSG00000243501	6	73919469	73972919	276	41	24334	1.2051	0.11409	RP11-257K9.8
ENSG00000082068	5	37379314	37753537	1699	49	19056	1.205	0.11411	WDR70
ENSG00000175224	11	46638826	46696368	158	44	12923	1.2048	0.11415	ATG13
ENSG00000123999	2	220433884	220440435	32	11	22745	1.2047	0.11416	INHA
ENSG00000103995	15	49005125	49103343	330	47	17734	1.2046	0.11417	CEP152
ENSG00000176020	3	49754267	49761349	14	10	10581	1.2042	0.11427	AMIGO3
ENSG00000173540	3	49754277	49761384	14	10	10581	1.2042	0.11427	GMPPB
ENSG00000155307	21	15857549	15955723	662	71	19848	1.2039	0.11431	SAMSN1
ENSG00000173372	1	22962999	22966101	12	7	21899	1.2037	0.11435	C1QA
ENSG00000125484	9	135545422	135570342	139	18	25103	1.2034	0.11441	GTF3C4
ENSG00000168530	2	211154874	211179914	102	19	22159	1.2031	0.11446	MYL1
ENSG00000163126	2	97490263	97523671	97	22	13874	1.2027	0.11455	ANKRD23
ENSG00000163219	2	68906733	69053965	883	73	26400	1.2025	0.11459	ARHGAP25
ENSG00000184357	6	27834570	27835359	12	7	15092	1.2024	0.1146	HIST1H1B
ENSG00000146834	7	100026413	100031741	28	12	13559	1.2023	0.11462	MEPCE
ENSG00000134287	12	49329506	49351334	107	14	26280	1.2023	0.11463	ARF3
ENSG00000143256	1	161070346	161087901	73	21	19068	1.2016	0.11476	PFDN2
ENSG00000172809	17	72199721	72206794	34	15	14079	1.2015	0.11477	RPL38
ENSG00000138119	10	95066186	95242074	1156	92	24961	1.2013	0.11483	MYOF
ENSG00000101367	20	31407699	31438211	141	35	21901	1.201	0.11487	MAPRE1
ENSG00000167925	17	40340817	40346531	10	7	9337	1.2009	0.11489	GHDC
ENSG00000169900	16	31227283	31228680	3	1	15614	1.2009	0.1149	PYDC1
ENSG00000182793	6	52696453	52710893	82	22	16547	1.2003	0.11502	GSTA5
ENSG00000213337	2	97502348	97523832	62	18	13116	1.2001	0.11506	ANKRD39
ENSG00000165490	11	82611017	82669319	238	38	22277	1.2	0.11507	C11orf82
ENSG00000205022	16	88928034	88933068	33	12	21038	1.1998	0.11511	PABPN1L
ENSG00000111834	6	116937642	116954148	69	17	24469	1.199	0.11527	RSPH4A
ENSG00000152969	4	6027926	6202318	1193	183	17210	1.1988	0.1153	JAKMIP1
ENSG00000167123	9	131174030	131199626	125	16	18666	1.1988	0.11531	CERCAM
ENSG00000089157	12	120634489	120639038	19	10	17850	1.1988	0.11531	RPLP0
ENSG00000187775	17	76419778	76573476	1430	156	21070	1.1987	0.11532	DNAH17
ENSG00000141294	17	45908993	45915079	26	10	31830	1.1984	0.11537	LRRC46
ENSG00000156869	1	100174259	100232187	360	18	24583	1.1975	0.11556	FRRS1
ENSG00000173714	17	48912011	48919709	41	9	22319	1.1972	0.11561	WFIKKN2
ENSG00000145012	3	187871072	188608460	3865	330	20039	1.1969	0.11568	LPP
ENSG00000119760	2	27873679	27886676	35	11	15600	1.1967	0.11571	SUPT7L
ENSG00000063322	19	39881943	39891277	46	12	22306	1.1965	0.11574	MED29
ENSG00000144040	2	73169165	73302747	533	58	18028	1.1965	0.11575	SFXN5
ENSG00000101331	20	30598245	30619984	77	26	19329	1.1963	0.11579	CCM2L
ENSG00000184402	20	60718822	60757540	336	30	19727	1.1962	0.11581	SS18L1
ENSG00000160213	21	45192393	45196326	26	16	14282	1.1961	0.11582	CSTB
ENSG00000081138	18	63417488	63548638	695	42	22076	1.1961	0.11583	CDH7
ENSG00000131116	19	44111371	44124026	44	18	16854	1.196	0.11585	ZNF428
ENSG00000100263	22	29655841	29664198	24	16	17495	1.1953	0.11598	RHBDD3
ENSG00000130303	19	17513748	17516457	11	3	18536	1.1952	0.116	BST2
ENSG00000262730	17	7829249	7833940	25	11	19146	1.1944	0.11615	RP11-1099M24.7
ENSG00000095380	9	100819021	100845357	82	18	21843	1.1944	0.11616	NANS
ENSG00000011600	19	36395303	36399197	28	9	16872	1.1938	0.11629	TYROBP
ENSG00000106927	9	116822407	116840752	107	21	19971	1.1937	0.1163	AMBP
ENSG00000154710	7	66147151	66276451	733	35	22347	1.1936	0.11631	RABGEF1
ENSG00000184954	12	55862984	55863922	5	3	17601	1.1934	0.11636	OR6C70
ENSG00000188033	19	12688775	12750912	285	24	16934	1.1934	0.11636	ZNF490
ENSG00000163596	2	203640690	203736708	362	38	19207	1.1933	0.11637	ICA1L
ENSG00000136943	9	99794940	99801925	22	7	18849	1.1932	0.1164	CTSV
ENSG00000175691	19	2933216	2944969	90	34	13858	1.1932	0.1164	ZNF77
ENSG00000137218	6	41737914	41754280	68	23	22936	1.1931	0.11642	FRS3
ENSG00000231360	1	144339738	144521058	3	2	16203	1.1924	0.11655	AL592284.1
ENSG00000203710	1	207669492	207813992	500	56	18079	1.1923	0.11657	CR1
ENSG00000165325	11	93063137	93171653	536	30	23986	1.1922	0.11658	CCDC67
ENSG00000109205	4	71062213	71070293	43	13	23388	1.192	0.11662	ODAM
ENSG00000243335	7	66093868	66276446	1041	32	22649	1.192	0.11663	KCTD7
ENSG00000100982	20	44563267	44576662	58	25	17517	1.1918	0.11667	PCIF1
ENSG00000161082	19	3224701	3297074	440	59	20318	1.1915	0.11673	CELF5
ENSG00000081019	1	114304454	114355098	147	38	19844	1.1915	0.11674	RSBN1
ENSG00000125821	20	18568537	18744561	1146	46	22629	1.1907	0.11689	DTD1
ENSG00000168175	14	55518349	55536910	68	21	15792	1.1906	0.1169	MAPK1IP1L
ENSG00000152784	4	81105033	81125483	100	21	23490	1.1903	0.11696	PRDM8
ENSG00000111364	12	124086624	124105488	102	15	25268	1.1899	0.11704	DDX55
ENSG00000185101	11	417933	442011	139	31	18472	1.1899	0.11705	ANO9
ENSG00000182141	19	21473962	21512227	165	21	25038	1.1894	0.11714	ZNF708
ENSG00000133111	13	37393361	37403241	35	12	15806	1.1893	0.11716	RFXAP
ENSG00000104870	19	50010073	50029590	76	17	24044	1.1887	0.11728	FCGRT
ENSG00000160606	17	27051366	27054953	15	9	17484	1.1885	0.11732	TLCD1
ENSG00000115977	2	69688532	69901481	918	53	13134	1.1885	0.11733	AAK1
ENSG00000113790	3	184908412	184999778	330	37	20386	1.1882	0.11737	EHHADH
ENSG00000132002	19	14625582	14640582	58	19	18905	1.1879	0.11744	DNAJB1
ENSG00000184117	22	29950797	29977326	148	24	18206	1.1878	0.11746	NIPSNAP1
ENSG00000103160	16	84155886	84178797	104	25	19882	1.187	0.1176	HSDL1
ENSG00000188992	21	15481134	15583166	643	37	21878	1.1865	0.11772	LIPI
ENSG00000185900	8	42948658	42978577	103	30	16151	1.1864	0.11773	POMK
ENSG00000132953	13	21351469	21477187	625	41	17588	1.1861	0.1178	XPO4
ENSG00000115446	2	99225042	99234978	40	13	15779	1.186	0.11781	UNC50
ENSG00000159556	15	76629065	76634817	25	10	24494	1.186	0.11781	ISL2
ENSG00000136830	9	130267618	130341268	475	55	18835	1.1859	0.11783	FAM129B
ENSG00000064547	19	19734477	19739739	14	7	18805	1.1858	0.11786	LPAR2
ENSG00000180592	10	21802407	21814611	27	15	13274	1.1856	0.11788	SKIDA1
ENSG00000197360	19	22573821	22715287	820	65	22048	1.1851	0.11799	ZNF98
ENSG00000156510	10	70980059	71027315	269	46	25320	1.1849	0.11802	HKDC1
ENSG00000172922	11	65482367	65488418	27	11	21481	1.1849	0.11802	RNASEH2C
ENSG00000158156	1	28285973	28294607	40	17	13489	1.1847	0.11807	XKR8
ENSG00000162972	2	200820040	200873263	184	41	19214	1.1839	0.11822	C2orf47
ENSG00000115942	2	201773696	201828403	144	32	17628	1.1833	0.11835	ORC2
ENSG00000157500	3	57261765	57307496	153	33	17041	1.183	0.1184	APPL1
ENSG00000077157	1	202317827	202561834	786	49	14447	1.1821	0.11858	PPP1R12B
ENSG00000180818	12	54378849	54384063	15	10	12537	1.1821	0.11859	HOXC10
ENSG00000198952	1	156219015	156252620	146	24	23811	1.182	0.1186	SMG5
ENSG00000158714	1	159796540	159807039	58	23	14933	1.1819	0.11862	SLAMF8
ENSG00000126746	12	6775643	6798738	55	28	9094	1.1816	0.11869	ZNF384
ENSG00000167136	9	131580753	131584956	18	8	21457	1.1814	0.11872	ENDOG
ENSG00000159248	15	35043233	35047166	17	9	14732	1.1814	0.11872	GJD2
ENSG00000197050	19	37498759	37621216	558	29	21975	1.1812	0.11877	ZNF420
ENSG00000180176	11	2185159	2193107	35	12	18006	1.1811	0.11878	TH
ENSG00000095539	10	102729275	102745628	62	22	15664	1.181	0.1188	SEMA4G
ENSG00000174080	11	66330934	66336312	26	9	22347	1.181	0.1188	CTSF
ENSG00000165983	10	16478942	16555736	470	40	22832	1.1808	0.11885	PTER
ENSG00000100101	22	38077680	38170137	474	48	19733	1.18	0.11901	NOL12
ENSG00000137601	4	170314426	170533780	1029	36	18516	1.1799	0.11902	NEK1
ENSG00000107485	10	8095567	8117161	137	26	22966	1.1797	0.11906	GATA3
ENSG00000113643	5	167913450	167946304	264	22	20912	1.1796	0.11907	RARS
ENSG00000184860	16	82031221	82045093	103	27	7487	1.1795	0.1191	SDR42E1
ENSG00000129965	11	2153768	2182439	133	36	22242	1.1794	0.11913	INS-IGF2
ENSG00000070756	8	101698044	101735037	167	33	16320	1.1793	0.11914	PABPC1
ENSG00000168298	6	26156559	26157343	7	4	3959	1.1786	0.11927	HIST1H1E
ENSG00000255012	11	56380031	56380978	4	2	7542	1.1786	0.11927	OR5M1
ENSG00000198250	10	47657581	47701443	338	42	13474	1.1784	0.11931	ANTXRL
ENSG00000269367	12	42624050	42628075	11	7	18903	1.1782	0.11936	AC020629.1
ENSG00000143001	1	55446465	55457966	68	9	21074	1.1778	0.11944	TMEM61
ENSG00000132824	20	43124862	43150750	96	26	15827	1.1776	0.11948	SERINC3
ENSG00000080224	3	96533425	97471304	3385	136	13408	1.1774	0.11952	EPHA6
ENSG00000140386	15	76640526	77197785	2023	46	21773	1.1773	0.11954	SCAPER
ENSG00000152242	18	43753519	43846949	402	35	14716	1.1773	0.11954	C18orf25
ENSG00000101365	20	2639041	2644865	26	9	18068	1.1772	0.11955	IDH3B
ENSG00000118972	12	4477393	4488894	53	12	24052	1.1772	0.11956	FGF23
ENSG00000166794	15	64448011	64455404	26	10	21559	1.1772	0.11956	PPIB
ENSG00000151665	2	46808076	46844258	163	35	21763	1.1771	0.11957	PIGF
ENSG00000170891	4	5016313	5021199	39	9	23487	1.177	0.11959	CYTL1
ENSG00000104805	19	49403307	49426629	156	38	21451	1.177	0.1196	NUCB1
ENSG00000197483	19	55987699	55995854	47	14	23619	1.1767	0.11965	ZNF628
ENSG00000128322	22	23915312	23922495	90	26	12936	1.1767	0.11966	IGLL1
ENSG00000131096	17	42030106	42081837	245	40	19287	1.1766	0.11968	PYY
ENSG00000196465	12	56546040	56553431	14	7	15489	1.1765	0.11969	MYL6B
ENSG00000174951	19	49251268	49258647	30	10	21663	1.1764	0.11971	FUT1
ENSG00000152147	2	38978676	39012142	167	36	16315	1.1764	0.11972	GEMIN6
ENSG00000231880	11	47599277	47599823	1	1	25904	1.1755	0.1199	KBTBD4
ENSG00000152082	2	130939310	130948302	57	13	15184	1.1753	0.11993	MZT2B
ENSG00000205409	11	5862158	5863182	12	2	32991	1.1749	0.12002	OR52E6
ENSG00000180929	3	51989330	51991509	10	5	11944	1.1747	0.12005	GPR62
ENSG00000170279	7	148287657	148312952	131	34	21590	1.1747	0.12005	C7orf33
ENSG00000149182	11	47185848	47198676	41	18	24616	1.1744	0.12011	ARFGAP2
ENSG00000182010	10	63942794	64028466	392	32	24101	1.1743	0.12013	RTKN2
ENSG00000108439	17	46018872	46025654	28	13	24894	1.1738	0.12024	PNPO
ENSG00000107249	9	3824127	4348392	3877	286	21454	1.1732	0.12037	GLIS3
ENSG00000130255	19	5674958	5691887	63	24	15916	1.1731	0.12037	RPL36
ENSG00000050767	5	177664619	178017556	2323	194	23553	1.1728	0.12044	COL23A1
ENSG00000165671	5	176560026	176727216	685	39	21971	1.1723	0.12053	NSD1
ENSG00000186635	11	72396114	72504644	465	52	24050	1.1723	0.12053	ARAP1
ENSG00000095321	9	131857089	131873468	54	12	18250	1.1713	0.12075	CRAT
ENSG00000137843	15	40509629	40569688	301	79	17533	1.1713	0.12075	PAK6
ENSG00000185821	12	55820038	55820976	4	2	16057	1.171	0.1208	OR6C76
ENSG00000134248	1	110943871	110950564	26	8	27868	1.1703	0.12093	LAMTOR5
ENSG00000110315	11	10533225	10562777	176	29	21844	1.1703	0.12093	RNF141
ENSG00000074695	18	56995055	57027194	156	28	23321	1.1702	0.12097	LMAN1
ENSG00000166924	7	100081550	100092422	41	16	20519	1.1698	0.12104	NYAP1
ENSG00000148053	9	87283466	87638505	1699	131	22835	1.1698	0.12105	NTRK2
ENSG00000109680	4	26578059	26756973	512	40	14334	1.1696	0.12108	TBC1D19
ENSG00000113594	5	38475065	38608456	513	52	14698	1.1692	0.12115	LIFR
ENSG00000212659	17	39421591	39422893	12	2	6427	1.1691	0.12118	KRTAP9-6
ENSG00000108753	17	36046435	36105237	310	78	18168	1.1687	0.12125	HNF1B
ENSG00000169181	16	27798850	28074830	1501	156	23510	1.168	0.1214	GSG1L
ENSG00000187080	1	248128535	248129641	7	3	30154	1.1679	0.12141	OR2AK2
ENSG00000169704	3	128779610	128781249	5	3	8078	1.1677	0.12146	GP9
ENSG00000134283	12	42632249	42853517	1055	39	23129	1.1677	0.12147	PPHLN1
ENSG00000111816	6	116252312	116381921	509	48	22700	1.1674	0.12151	FRK
ENSG00000198353	12	54410715	54449813	149	32	17409	1.1675	0.12151	HOXC4
ENSG00000170616	8	145554228	145559943	17	12	7914	1.1674	0.12152	SCRT1
ENSG00000164190	5	36876861	37066515	572	60	16874	1.167	0.1216	NIPBL
ENSG00000144362	2	170550975	170558218	23	8	19837	1.1669	0.12162	PHOSPHO2
ENSG00000259288	15	40509629	40568597	293	74	17689	1.1661	0.12178	RP11-133K1.2
ENSG00000100997	20	25275379	25371619	477	28	19283	1.1656	0.12188	ABHD12
ENSG00000066117	12	50478755	50494495	44	15	15989	1.1651	0.122	SMARCD1
ENSG00000108349	17	38296571	38328436	111	23	15393	1.1642	0.12218	CASC3
ENSG00000136247	7	6617065	6629005	51	12	23473	1.1639	0.12223	ZDHHC4
ENSG00000158019	2	28112808	28561768	1866	89	21246	1.1638	0.12226	BRE
ENSG00000078043	18	44388353	44500123	480	39	22422	1.1637	0.12228	PIAS2
ENSG00000106415	7	8008425	8133902	730	47	19272	1.1634	0.12233	GLCCI1
ENSG00000196355	4	38628029	38666430	173	33	23951	1.1627	0.12247	AC021860.1
ENSG00000106609	7	66386212	66423538	178	31	20300	1.1626	0.12249	TMEM248
ENSG00000223638	19	56270380	56274541	23	9	14458	1.1625	0.12252	RFPL4A
ENSG00000155465	14	23242431	23299029	415	61	23299	1.1624	0.12254	SLC7A7
ENSG00000268163	19	57949338	57988904	251	29	23545	1.1623	0.12255	AC004076.9
ENSG00000143771	1	224544552	224567161	90	18	15859	1.1622	0.12258	CNIH4
ENSG00000228716	5	79922047	79950802	216	14	27164	1.1622	0.12258	DHFR
ENSG00000164754	8	117858174	117887105	149	23	17983	1.1621	0.12261	RAD21
ENSG00000180660	13	36047926	36050832	4	2	23277	1.1612	0.12277	MAB21L1
ENSG00000156574	10	72192071	72207707	65	17	21864	1.1611	0.12279	NODAL
ENSG00000157554	21	39751949	40033704	1637	154	22412	1.1612	0.12279	ERG
ENSG00000146676	7	44915896	44924960	24	13	13358	1.1607	0.12289	PURB
ENSG00000159212	21	36041688	36090525	207	36	21292	1.1606	0.1229	CLIC6
ENSG00000198554	14	55405668	55493823	380	34	19775	1.1605	0.12292	WDHD1
ENSG00000141026	17	17380300	17396540	63	18	19829	1.1603	0.12296	MED9
ENSG00000132286	11	6502677	6505909	21	5	13103	1.1601	0.12301	TIMM10B
ENSG00000196532	6	26045639	26046097	2	1	24475	1.16	0.12302	HIST1H3C
ENSG00000148291	9	136223428	136228045	31	12	15061	1.1599	0.12304	SURF2
ENSG00000168259	17	40128451	40173394	133	35	18123	1.1597	0.12309	DNAJC7
ENSG00000105887	7	135611509	135662101	280	30	23372	1.1594	0.12315	MTPN
ENSG00000221855	7	143174966	143175889	8	4	16800	1.159	0.12323	TAS2R41
ENSG00000186051	9	108424738	108425367	1	1	47531	1.1586	0.1233	TAL2
ENSG00000113889	3	186435065	186461743	218	24	29331	1.1586	0.12332	KNG1
ENSG00000170561	5	2745959	2752969	23	13	12287	1.1584	0.12335	IRX2
ENSG00000178234	7	151722759	151819425	307	31	13003	1.1583	0.12336	GALNT11
ENSG00000115541	2	198364718	198368181	7	4	10339	1.1581	0.12341	HSPE1
ENSG00000106013	7	117854727	117882785	151	22	22322	1.158	0.12342	ANKRD7
ENSG00000197702	11	12398732	12552348	899	112	20796	1.1578	0.12348	PARVA
ENSG00000076248	12	109535379	109548797	63	31	14466	1.1578	0.12348	UNG
ENSG00000212864	9	140114707	140116033	3	2	16798	1.1576	0.12352	RNF208
ENSG00000233822	6	27806323	27823487	66	21	18056	1.1573	0.12358	HIST1H2BN
ENSG00000132952	13	31191830	31233686	132	32	15224	1.1566	0.12371	USPL1
ENSG00000134970	5	114949205	114968689	74	22	19316	1.1564	0.12376	TMED7
ENSG00000169174	1	55505221	55530525	173	39	21993	1.1563	0.12377	PCSK9
ENSG00000267120	19	36230153	36236333	40	16	25167	1.1563	0.12378	AD000671.6
ENSG00000241241	17	39257754	39258461	7	5	23640	1.1562	0.12379	KRTAP4-16P
ENSG00000127511	19	16940211	16991164	218	51	16598	1.1558	0.12387	SIN3B
ENSG00000186919	17	74068042	74079747	35	16	11744	1.1554	0.12396	ZACN
ENSG00000145780	5	114856608	114880591	67	23	19769	1.1553	0.12399	FEM1C
ENSG00000130643	10	135138927	135150475	57	25	17194	1.155	0.12404	CALY
ENSG00000119705	14	78174414	78227447	341	30	27155	1.1549	0.12407	SLIRP
ENSG00000042445	2	85569211	85581743	58	22	20705	1.1544	0.12417	RETSAT
ENSG00000106244	7	98989671	99006452	52	18	18005	1.1541	0.12422	PDAP1
ENSG00000064419	7	128594948	128695198	411	41	21749	1.1539	0.12427	TNPO3
ENSG00000040275	5	169010638	169031782	110	17	24368	1.1538	0.12429	SPDL1
ENSG00000116667	1	184356192	184598154	1184	79	18628	1.1538	0.1243	C1orf21
ENSG00000114316	3	49315264	49378145	170	39	15934	1.1536	0.12433	USP4
ENSG00000135929	2	219646472	219680016	135	16	19218	1.1535	0.12436	CYP27A1
ENSG00000164338	5	72861268	72877794	75	14	24536	1.1534	0.12437	UTP15
ENSG00000101003	20	25388363	25433264	236	32	17210	1.1531	0.12443	GINS1
ENSG00000152683	2	32390933	32449448	268	32	20015	1.153	0.12445	SLC30A6
ENSG00000113231	5	76506274	76725632	993	79	24801	1.1528	0.12449	PDE8B
ENSG00000172381	11	57798402	57799403	6	2	30769	1.1527	0.12451	OR6Q1
ENSG00000137948	1	92414928	92479983	353	29	22163	1.1522	0.12463	BRDT
ENSG00000177479	3	48956254	49023815	175	41	13696	1.1511	0.12485	ARIH2
ENSG00000259207	17	45331212	45421658	468	49	24774	1.1506	0.12494	ITGB3
ENSG00000259753	17	45331263	45421658	468	49	24774	1.1506	0.12494	ITGB3
ENSG00000154485	10	127455022	127464390	29	18	13498	1.1506	0.12495	MMP21
ENSG00000136999	8	120428546	120436593	56	6	34982	1.1504	0.125	NOV
ENSG00000162078	16	2880170	2888967	39	11	12128	1.1503	0.12501	ZG16B
ENSG00000120594	10	20105168	20578785	3062	127	26259	1.1499	0.1251	PLXDC2
ENSG00000248727	5	55753622	55777773	171	32	27237	1.1498	0.12511	CTC-236F12.4
ENSG00000161911	6	41117080	41122075	12	6	11631	1.1497	0.12513	TREML1
ENSG00000177535	1	247614255	247615308	9	4	29060	1.1496	0.12515	OR2B11
ENSG00000169504	1	25071848	25170815	265	40	12931	1.1492	0.12523	CLIC4
ENSG00000233816	9	21367371	21368075	3	2	6808	1.1479	0.12551	IFNA13
ENSG00000270249	7	102181948	102232891	8	4	6692	1.1478	0.12552	RP11-514P8.7
ENSG00000177710	8	11188397	11189717	12	3	28192	1.1478	0.12552	SLC35G5
ENSG00000167094	9	130478345	130493879	67	15	17477	1.1477	0.12554	TTC16
ENSG00000188624	19	46623328	46627931	21	7	16968	1.1477	0.12555	IGFL3
ENSG00000134323	2	16080686	16087129	18	8	17956	1.1475	0.12559	MYCN
ENSG00000137259	6	26033320	26033796	7	5	14443	1.1475	0.12559	HIST1H2AB
ENSG00000006016	19	18683030	18718551	182	33	24480	1.1473	0.12562	CRLF1
ENSG00000133818	11	14299472	14386052	261	48	15176	1.1472	0.12566	RRAS2
ENSG00000162522	1	33207486	33240571	108	37	16709	1.147	0.12569	KIAA1522
ENSG00000168255	7	102178365	102213103	5	3	12321	1.1469	0.12571	POLR2J3
ENSG00000154080	18	24495595	24765281	1235	72	25635	1.1463	0.12583	CHST9
ENSG00000156453	5	141232938	141258811	87	40	16988	1.1462	0.12586	PCDH1
ENSG00000127530	19	14909958	14911023	6	2	34658	1.1461	0.12587	OR7C1
ENSG00000267496	17	41994576	41995326	9	2	31904	1.1458	0.12595	FAM215A
ENSG00000206532	3	110607231	110612323	29	13	16695	1.1452	0.12605	RP11-553A10.1
ENSG00000171794	10	135043778	135045062	9	4	24464	1.1453	0.12605	UTF1
ENSG00000161798	12	50355653	50359464	18	13	14062	1.1448	0.12616	AQP5
ENSG00000174502	1	205882176	205912588	246	49	19004	1.1445	0.12621	SLC26A9
ENSG00000185630	1	164524821	164868533	1658	193	20936	1.1445	0.12622	PBX1
ENSG00000175065	18	28956740	28994875	168	30	19561	1.1444	0.12623	DSG4
ENSG00000114744	3	149456257	149470286	47	11	23127	1.1442	0.12628	COMMD2
ENSG00000110944	12	56732663	56734193	4	2	12772	1.1441	0.1263	IL23A
ENSG00000164729	17	33519539	33521412	14	5	9893	1.1438	0.12635	SLC35G3
ENSG00000162493	1	13909960	13944452	238	62	17897	1.1431	0.12651	PDPN
ENSG00000158796	1	161090764	161102478	30	14	16390	1.1429	0.12654	DEDD
ENSG00000137806	15	41679551	41694717	65	19	15814	1.1417	0.1268	NDUFAF1
ENSG00000131153	16	85709804	85723679	108	26	12521	1.1416	0.12681	GINS2
ENSG00000182158	7	137559725	137686813	654	92	17642	1.1415	0.12682	CREB3L2
ENSG00000013016	2	31456880	31492313	182	29	24662	1.1411	0.12691	EHD3
ENSG00000100906	14	35870717	35873955	25	13	23363	1.141	0.12693	NFKBIA
ENSG00000124772	6	36708552	36807778	672	102	21777	1.1408	0.12697	CPNE5
ENSG00000185561	17	1611064	1613732	11	7	16955	1.1407	0.127	TLCD2
ENSG00000143479	1	206808881	206857764	224	43	21040	1.1405	0.12703	DYRK3
ENSG00000126524	7	66452664	66460588	58	28	15019	1.1405	0.12704	SBDS
ENSG00000128714	2	176957619	176960666	9	5	19686	1.1399	0.12716	HOXD13
ENSG00000109775	4	186320694	186347139	131	28	21686	1.1391	0.12732	UFSP2
ENSG00000152910	16	76311176	76593135	1995	86	22521	1.1392	0.12732	CNTNAP4
ENSG00000185650	14	69254377	69263190	37	13	16865	1.1391	0.12734	ZFP36L1
ENSG00000148842	10	104678050	104849978	802	40	22465	1.1387	0.12741	CNNM2
ENSG00000126337	17	39642388	39648798	35	16	19295	1.1385	0.12745	KRT36
ENSG00000169612	15	83654959	83659809	13	7	10430	1.1385	0.12746	FAM103A1
ENSG00000133872	8	29920528	29940723	70	18	21848	1.1384	0.12748	TMEM66
ENSG00000213920	14	24683143	24685276	6	3	25474	1.1383	0.1275	MDP1
ENSG00000173389	3	51928892	51937351	32	7	21464	1.1381	0.12755	IQCF1
ENSG00000173611	9	127704887	127905785	738	54	17818	1.1378	0.12761	SCAI
ENSG00000109917	11	116648436	116658766	48	19	23127	1.1376	0.12764	ZNF259
ENSG00000170049	17	7825177	7833121	35	16	16780	1.1376	0.12765	KCNAB3
ENSG00000160633	19	5623046	5668489	159	34	19170	1.1369	0.12778	SAFB
ENSG00000074582	2	219523487	219528166	12	4	29619	1.1368	0.12782	BCS1L
ENSG00000137955	1	76251879	76260764	34	12	27721	1.1365	0.12787	RABGGTB
ENSG00000067113	5	54720682	54830878	474	26	22401	1.1364	0.12789	PPAP2A
ENSG00000181035	19	19174808	19223697	185	35	17368	1.1363	0.12792	SLC25A42
ENSG00000131398	19	50815194	50836772	116	40	14081	1.1361	0.12797	KCNC3
ENSG00000164451	6	116850174	116880031	112	22	24849	1.136	0.12798	FAM26D
ENSG00000125740	19	45971253	45978437	33	9	22963	1.1357	0.12804	FOSB
ENSG00000175467	11	65729160	65747299	92	21	22026	1.1355	0.12807	SART1
ENSG00000185664	12	56347889	56367101	56	32	12397	1.1355	0.12809	PMEL
ENSG00000162241	11	65142663	65151172	38	9	8785	1.1354	0.12811	SLC25A45
ENSG00000213638	19	1905377	1913444	58	14	22013	1.1351	0.12817	ADAT3
ENSG00000131844	5	70883115	70954531	267	24	18913	1.1349	0.12821	MCCC2
ENSG00000144579	2	219262979	219270664	43	15	19585	1.1342	0.12835	CTDSP1
ENSG00000184863	7	155437145	155574179	650	23	21640	1.1342	0.12836	RBM33
ENSG00000103152	16	127006	135852	49	12	14400	1.1339	0.12841	MPG
ENSG00000116266	1	109289296	109352148	334	19	26388	1.1329	0.12862	STXBP3
ENSG00000167104	20	31619454	31631853	62	17	19751	1.1329	0.12862	BPIFB6
ENSG00000137040	9	6011043	6015618	13	7	20391	1.1328	0.12866	RANBP6
ENSG00000145431	4	157681606	157892546	823	72	16014	1.1327	0.12867	PDGFC
ENSG00000197410	4	155153399	155412930	1389	100	20751	1.1326	0.12869	DCHS2
ENSG00000167130	9	131843379	131852717	36	16	11154	1.1325	0.12871	DOLPP1
ENSG00000126247	19	36630477	36641255	53	28	13707	1.1324	0.12874	CAPNS1
ENSG00000196331	6	27861203	27861669	2	1	1068	1.1314	0.12894	HIST1H2BO
ENSG00000131469	17	41150290	41154976	17	6	20625	1.1313	0.12895	RPL27
ENSG00000117118	1	17345217	17380665	175	21	28815	1.1313	0.12897	SDHB
ENSG00000111667	12	6961292	6975796	47	23	8140	1.1313	0.12897	USP5
ENSG00000100321	22	39745930	39781593	204	33	21457	1.1302	0.12919	SYNGR1
ENSG00000221909	7	99143931	99156159	23	10	14779	1.1301	0.12921	FAM200A
ENSG00000109047	17	9799637	9808938	85	14	24662	1.1301	0.12922	RCVRN
ENSG00000178814	8	145106167	145118735	59	15	12596	1.1299	0.12926	OPLAH
ENSG00000173113	11	64083932	64085556	7	4	14435	1.1294	0.12936	TRMT112
ENSG00000099998	22	24615622	24641110	166	41	19367	1.1294	0.12937	GGT5
ENSG00000132613	16	70695107	70719969	153	38	15647	1.1293	0.1294	MTSS1L
ENSG00000176533	19	2511217	2702707	1431	165	19545	1.1291	0.12943	GNG7
ENSG00000185187	11	405716	417455	46	13	23034	1.129	0.12944	SIGIRR
ENSG00000143457	1	150618701	150669630	222	21	24709	1.1284	0.12957	GOLPH3L
ENSG00000110786	11	18749475	18814268	305	62	22319	1.1274	0.12979	PTPN5
ENSG00000167244	11	2150342	2170833	95	26	23516	1.1272	0.12983	IGF2
ENSG00000198646	20	33284722	33413452	413	39	17409	1.127	0.12987	NCOA6
ENSG00000164270	5	147830595	148056798	1078	80	21337	1.1263	0.13001	HTR4
ENSG00000243716	16	22490442	22547842	3	2	1102	1.1262	0.13004	NPIPB5
ENSG00000157954	7	5229819	5273457	319	45	17629	1.1258	0.13013	WIPI2
ENSG00000128564	7	100805790	100808874	3	2	6808	1.1255	0.13019	VGF
ENSG00000135925	2	219745085	219764303	47	18	14540	1.1252	0.13024	WNT10A
ENSG00000009790	1	209929377	209955668	136	21	22727	1.1249	0.13032	TRAF3IP3
ENSG00000069020	5	65892176	66465423	3060	165	18807	1.1246	0.13038	MAST4
ENSG00000178922	1	43916824	43919660	14	8	16460	1.1245	0.1304	HYI
ENSG00000181817	1	36856839	36863493	55	9	23590	1.1245	0.13041	LSM10
ENSG00000118526	6	134210276	134216691	38	12	15592	1.1244	0.13042	TCF21
ENSG00000106236	7	98246609	98259180	48	16	18983	1.1244	0.13042	NPTX2
ENSG00000114933	2	206858445	206951027	385	41	21419	1.1244	0.13043	INO80D
ENSG00000175711	17	80900031	81009686	882	69	23028	1.1243	0.13044	B3GNTL1
ENSG00000124812	6	49801970	49844809	196	21	24884	1.124	0.13051	CRISP1
ENSG00000197568	1	70820488	70851022	123	28	20650	1.1239	0.13052	HHLA3
ENSG00000162971	2	200794698	200820459	96	26	19557	1.1235	0.1306	TYW5
ENSG00000103855	15	73976307	74006859	147	25	23962	1.1234	0.13063	CD276
ENSG00000137494	11	82904781	82971736	305	39	17036	1.123	0.13071	ANKRD42
ENSG00000171552	20	30252255	30311792	182	27	18461	1.1229	0.13073	BCL2L1
ENSG00000083838	19	58985384	58992597	33	14	18604	1.1228	0.13076	ZNF446
ENSG00000175634	11	67195931	67202872	25	9	20330	1.1227	0.13078	RPS6KB2
ENSG00000004059	7	127228399	127231759	14	5	29600	1.1222	0.1309	ARF5
ENSG00000084710	2	25264999	25378243	473	56	21452	1.1221	0.13091	EFR3B
ENSG00000026559	20	49620193	49639666	88	21	20077	1.122	0.13092	KCNG1
ENSG00000170903	11	105866350	105893130	95	27	23997	1.1219	0.13095	MSANTD4
ENSG00000215912	1	2567415	2718286	423	33	10443	1.1217	0.13099	TTC34
ENSG00000172345	15	81601394	81616524	79	25	19610	1.1214	0.13105	STARD5
ENSG00000197927	2	132479948	132524973	180	20	17739	1.1214	0.13106	C2orf27A
ENSG00000080822	3	98216756	98241910	102	29	20218	1.1214	0.13106	CLDND1
ENSG00000222022	2	238330063	238333919	20	8	4499	1.1211	0.13113	AC112721.1
ENSG00000115970	2	43393800	43823185	2106	68	19775	1.121	0.13114	THADA
ENSG00000181192	10	12110971	12165224	277	27	22665	1.121	0.13115	DHTKD1
ENSG00000109111	17	26989109	27029697	109	42	14073	1.121	0.13115	SUPT6H
ENSG00000187068	3	184795838	184870802	355	44	24366	1.1209	0.13116	C3orf70
ENSG00000167733	19	5680615	5688533	22	12	14865	1.1207	0.1312	HSD11B1L
ENSG00000137507	11	76368568	76381791	56	22	22841	1.1204	0.13127	LRRC32
ENSG00000196531	12	57106212	57125412	53	13	17842	1.1203	0.13129	NACA
ENSG00000146285	6	108025308	108145521	737	51	19452	1.1202	0.13131	SCML4
ENSG00000166401	18	61637159	61672278	194	58	17003	1.1196	0.13144	SERPINB8
ENSG00000069399	19	45250962	45263301	48	17	15913	1.1195	0.13147	BCL3
ENSG00000171872	1	44584522	44600812	95	26	20569	1.1186	0.13165	KLF17
ENSG00000173065	17	27082996	27182250	337	24	17135	1.1186	0.13166	FAM222B
ENSG00000171517	1	85277285	85358896	451	84	23295	1.1184	0.1317	LPAR3
ENSG00000100994	20	25228705	25278650	362	27	17859	1.1179	0.13181	PYGB
ENSG00000116833	1	199996730	200146552	941	98	21043	1.1174	0.13191	NR5A2
ENSG00000268805	21	46511596	46515493	27	11	24347	1.1173	0.13193	PRED57
ENSG00000185624	17	79801035	79818570	69	12	18440	1.1166	0.13208	P4HB
ENSG00000167553	12	49582519	49667114	337	59	17276	1.1159	0.13224	TUBA1C
ENSG00000048540	12	16701307	16763528	172	62	12786	1.1156	0.13229	LMO3
ENSG00000181027	19	47249303	47280245	175	32	20649	1.115	0.13243	FKRP
ENSG00000196366	9	139377947	139380518	7	5	27895	1.1147	0.13249	C9orf163
ENSG00000119242	12	124403207	124457378	273	28	15521	1.1146	0.1325	CCDC92
ENSG00000181009	11	5798864	5799897	2	1	25831	1.1146	0.13252	OR52N5
ENSG00000185442	15	93160673	93353114	1376	89	20695	1.114	0.13264	FAM174B
ENSG00000162739	1	160454820	160493052	193	35	18213	1.1139	0.13266	SLAMF6
ENSG00000038427	5	82767284	82878122	508	78	19097	1.1138	0.13268	VCAN
ENSG00000177990	12	63952693	64062719	706	39	23489	1.1138	0.13269	DPY19L2
ENSG00000243364	1	155036207	155042029	13	7	16818	1.1137	0.13271	EFNA4
ENSG00000137070	9	34650699	34661889	31	11	23322	1.1135	0.13274	IL11RA
ENSG00000134758	18	29671818	29711524	165	32	20547	1.1135	0.13275	RNF138
ENSG00000149256	11	78363876	79151992	4053	326	20860	1.1131	0.13283	TENM4
ENSG00000248511	4	93218402	93225329	19	11	11294	1.113	0.13286	RP11-9B6.1
ENSG00000178026	22	24981588	24989175	37	18	12953	1.1129	0.13287	FAM211B
ENSG00000164620	5	141016517	141020644	17	8	20106	1.1129	0.13288	RELL2
ENSG00000103196	16	84853590	84954374	859	94	21780	1.1128	0.13289	CRISPLD2
ENSG00000185920	9	98205262	98279339	324	38	18515	1.1118	0.13311	PTCH1
ENSG00000103671	15	64679947	64747502	258	41	15624	1.1115	0.13317	TRIP4
ENSG00000162896	1	207101863	207119811	83	24	16842	1.1113	0.13322	PIGR
ENSG00000198680	9	25676396	25678856	26	8	21644	1.1105	0.1334	TUSC1
ENSG00000215306	14	23286463	23291750	26	9	25283	1.1101	0.13348	AL135998.1
ENSG00000166783	16	15688243	15737023	205	61	16670	1.1101	0.13349	KIAA0430
ENSG00000067533	1	218458629	218511325	173	23	18306	1.11	0.13351	RRP15
ENSG00000157613	11	46299212	46342972	178	45	18344	1.1099	0.13353	CREB3L1
ENSG00000141568	17	80477589	80602538	870	91	22569	1.1098	0.13353	FOXK2
ENSG00000089335	19	35168544	35177302	53	13	21271	1.1099	0.13353	ZNF302
ENSG00000035499	5	59892739	59996017	370	34	18242	1.1095	0.13361	DEPDC1B
ENSG00000172939	3	38206580	38296979	276	46	16732	1.1095	0.13362	OXSR1
ENSG00000205029	11	55606228	55607214	5	3	36109	1.1093	0.13364	OR5D16
ENSG00000108294	17	36908989	36920484	53	20	20879	1.1089	0.13373	PSMB3
ENSG00000167703	17	1472561	1532180	414	99	16492	1.1086	0.1338	SLC43A2
ENSG00000054983	14	88304164	88460009	1169	51	24740	1.1082	0.13388	GALC
ENSG00000179213	19	51749603	51772584	119	22	21198	1.1081	0.13392	SIGLECL1
ENSG00000162551	1	21835858	21904905	456	48	29465	1.1077	0.134	ALPL
ENSG00000152455	10	14920819	14946314	106	41	14057	1.1071	0.13412	SUV39H2
ENSG00000123080	1	51426417	51440305	38	19	13407	1.107	0.13415	CDKN2C
ENSG00000101222	20	3758151	3762095	13	6	21814	1.1066	0.13424	SPEF1
ENSG00000110200	11	71817424	71823826	21	8	17795	1.1061	0.13435	ANAPC15
ENSG00000203760	6	126661320	126670021	25	13	17340	1.1059	0.13437	CENPW
ENSG00000001460	1	24683489	24743424	279	31	22910	1.105	0.13458	STPG1
ENSG00000076685	10	104845940	104953056	456	36	22239	1.1045	0.13469	NT5C2
ENSG00000128731	15	28356186	28567298	591	29	10706	1.1041	0.13477	HERC2
ENSG00000112033	6	35310335	35395968	437	43	17960	1.104	0.1348	PPARD
ENSG00000116852	1	200938520	200992828	262	28	19113	1.1039	0.13481	KIF21B
ENSG00000255798	11	102552041	102554644	10	6	16989	1.1036	0.13488	RP11-817J15.3
ENSG00000196642	9	139702374	139735639	99	22	13752	1.1034	0.13493	RABL6
ENSG00000143374	1	150459887	150480078	102	15	24702	1.1025	0.13512	TARS2
ENSG00000103423	16	4475806	4506776	136	28	17015	1.1023	0.13517	DNAJA3
ENSG00000100211	22	39052641	39069859	103	9	28489	1.102	0.13523	CBY1
ENSG00000129317	12	44122410	44152620	164	24	21603	1.102	0.13524	PUS7L
ENSG00000171467	6	43274872	43337216	228	52	16917	1.1016	0.13532	ZNF318
ENSG00000254726	1	156041804	156051789	26	13	21651	1.1015	0.13535	MEX3A
ENSG00000140545	15	89441916	89456642	107	25	18891	1.1013	0.13539	MFGE8
ENSG00000160796	3	47021173	47051193	86	19	19061	1.1006	0.13553	NBEAL2
ENSG00000138613	15	63568217	63601325	147	38	20459	1.1005	0.13555	APH1B
ENSG00000160352	19	21264965	21308073	267	18	23551	1.1	0.13567	ZNF714
ENSG00000245680	19	37672481	37709055	127	34	19886	1.1	0.13567	ZNF585B
ENSG00000115221	2	160956177	161128399	827	63	22424	1.0999	0.13568	ITGB6
ENSG00000171827	19	37958487	37976260	51	18	19488	1.0996	0.13574	ZNF570
ENSG00000066230	5	473425	524447	467	67	21561	1.0994	0.13579	SLC9A3
ENSG00000130475	19	17858527	17899377	247	41	23685	1.0993	0.13582	FCHO1
ENSG00000146701	7	75677369	75696826	89	18	22600	1.0991	0.13586	MDH2
ENSG00000108825	17	41102543	41132545	74	17	16528	1.0989	0.13591	PTGES3L-AARSD1
ENSG00000113722	5	149546358	149564120	59	19	19192	1.0986	0.13597	CDX1
ENSG00000104321	8	72932152	72987852	353	31	27718	1.0984	0.13602	TRPA1
ENSG00000146281	6	89855769	89875284	87	15	25414	1.0978	0.13614	PM20D2
ENSG00000081041	4	74962752	74965010	5	3	14179	1.0978	0.13616	CXCL2
ENSG00000084676	2	24714783	24993571	1128	52	21969	1.0977	0.13617	NCOA1
ENSG00000102780	13	42614176	42830714	1314	61	23896	1.0977	0.13617	DGKH
ENSG00000165953	14	94953611	94984181	207	44	25886	1.0977	0.13617	SERPINA12
ENSG00000133103	13	40229764	40365802	605	35	24526	1.0972	0.13628	COG6
ENSG00000105287	19	47177532	47220384	176	36	19608	1.0971	0.13629	PRKD2
ENSG00000181072	7	136553416	136705002	771	61	23202	1.0968	0.13636	CHRM2
ENSG00000142677	1	24446261	24469611	114	30	22516	1.0968	0.13637	IL22RA1
ENSG00000089902	14	103058998	103196913	676	42	18158	1.0967	0.13638	RCOR1
ENSG00000197183	20	31030862	31172876	546	52	16742	1.0962	0.13649	C20orf112
ENSG00000106603	7	43648055	43769316	574	23	26381	1.0962	0.1365	COA1
ENSG00000055950	10	102729215	102747272	68	23	16147	1.0959	0.13656	MRPL43
ENSG00000183036	21	41239243	41301322	501	87	21290	1.0959	0.13656	PCP4
ENSG00000068912	2	54014181	54045956	132	28	21629	1.0958	0.13658	ERLEC1
ENSG00000100603	14	78183942	78227550	264	23	27129	1.0957	0.1366	SNW1
ENSG00000141756	17	39968932	39979465	56	20	14346	1.0953	0.13669	FKBP10
ENSG00000130396	6	168227602	168372703	670	38	21793	1.095	0.13676	MLLT4
ENSG00000173431	14	21525981	21526614	2	1	41040	1.0947	0.13682	RNASE8
ENSG00000131652	16	3074028	3077756	15	9	10635	1.0945	0.13688	THOC6
ENSG00000127399	7	150019728	150035239	88	11	16956	1.0943	0.13691	LRRC61
ENSG00000128250	22	29834572	29838444	27	9	15124	1.0943	0.13692	RFPL1
ENSG00000159352	1	151227179	151239955	42	11	18315	1.0941	0.13696	PSMD4
ENSG00000184574	12	6728001	6745613	72	32	13400	1.0938	0.13701	LPAR5
ENSG00000170293	3	32280171	32411817	788	113	23393	1.0937	0.13705	CMTM8
ENSG00000138433	2	175212750	175260443	181	34	18298	1.0936	0.13706	CIR1
ENSG00000135052	9	88641061	88715088	427	47	21994	1.0936	0.13706	GOLM1
ENSG00000120262	6	151815165	151942328	856	66	24428	1.0931	0.13718	CCDC170
ENSG00000173875	19	12721732	12742735	112	16	17184	1.0931	0.13718	ZNF791
ENSG00000181649	11	2949503	2950685	2	1	42458	1.0929	0.13722	PHLDA2
ENSG00000143801	1	227057885	227083806	155	29	18748	1.0928	0.13723	PSEN2
ENSG00000043143	5	133860003	133918918	283	45	20944	1.0923	0.13734	JADE2
ENSG00000154118	16	87635441	87731762	878	98	21526	1.0923	0.13735	JPH3
ENSG00000134419	16	18792617	18801705	25	14	10764	1.0922	0.13738	RPS15A
ENSG00000233024	16	18451943	18473188	5	3	16203	1.0919	0.13744	NPIPA7
ENSG00000090975	12	123468027	123634562	466	65	14158	1.0916	0.1375	PITPNM2
ENSG00000179178	1	43735665	43739673	20	13	13325	1.0913	0.13757	TMEM125
ENSG00000067704	1	220267444	220321380	217	41	19862	1.0913	0.13757	IARS2
ENSG00000164182	5	60240956	60448853	843	36	23059	1.0909	0.13765	NDUFAF2
ENSG00000112249	6	100956070	101329248	1708	60	22833	1.0908	0.13768	ASCC3
ENSG00000066322	1	43829068	43833696	8	5	13961	1.0907	0.1377	ELOVL1
ENSG00000069493	12	9817565	9848413	178	28	20195	1.0904	0.13776	CLEC2D
ENSG00000131183	5	176806236	176825849	85	25	11059	1.0903	0.1378	SLC34A1
ENSG00000167098	20	31571579	31592239	149	16	26403	1.09	0.13785	SUN5
ENSG00000225485	17	36584662	36668628	436	62	20094	1.0899	0.13789	ARHGAP23
ENSG00000171136	19	14138960	14141854	12	5	25662	1.0897	0.13793	RLN3
ENSG00000166377	18	76829285	77138283	1904	44	18945	1.0892	0.13804	ATP9B
ENSG00000151224	10	82031576	82049440	94	23	26373	1.089	0.13808	MAT1A
ENSG00000173706	3	124684554	124774802	480	49	22325	1.0883	0.13824	HEG1
ENSG00000166676	16	10854776	10912651	301	70	10803	1.0882	0.13825	TVP23A
ENSG00000188878	17	73905655	73937221	139	41	13801	1.088	0.1383	FBF1
ENSG00000150961	4	119643978	119759838	595	39	26621	1.0879	0.13832	SEC24D
ENSG00000220205	17	8062467	8066864	22	8	15070	1.0878	0.13833	VAMP2
ENSG00000104343	8	74692332	74791145	336	62	15193	1.0876	0.13839	UBE2W
ENSG00000138801	4	108511433	108641608	629	45	23892	1.0873	0.13845	PAPSS1
ENSG00000111058	12	81331594	81650533	1874	64	22953	1.0873	0.13845	ACSS3
ENSG00000137076	9	35696945	35732392	115	41	17843	1.0871	0.1385	TLN1
ENSG00000157429	16	71498453	71598992	402	61	17003	1.0869	0.13854	ZNF19
ENSG00000177992	9	90497741	90503814	39	16	15335	1.0868	0.13857	SPATA31E1
ENSG00000145016	3	197398264	197476598	406	32	14563	1.0866	0.13861	KIAA0226
ENSG00000104998	19	14142560	14163743	106	22	18590	1.0861	0.13871	IL27RA
ENSG00000196936	1	248112160	248113098	12	4	19884	1.0856	0.13882	OR2L8
ENSG00000129277	17	34430983	34433014	16	4	24465	1.0855	0.13884	CCL4
ENSG00000141279	17	45600308	45700642	326	31	15634	1.0854	0.13887	NPEPPS
ENSG00000125871	20	17949556	17971765	114	19	25164	1.0854	0.13887	MGME1
ENSG00000177143	18	580367	581524	7	4	13742	1.0853	0.13889	CETN1
ENSG00000185818	4	2061239	2070816	29	9	13491	1.0849	0.13899	NAT8L
ENSG00000232866	9	43135095	43135514	1	1	16203	1.0848	0.139	AL513478.1
ENSG00000178358	11	6942205	6943264	10	4	30353	1.0846	0.13905	OR2D3
ENSG00000108559	17	5264258	5323480	416	26	24691	1.0846	0.13905	NUP88
ENSG00000103257	16	87863629	87903094	368	59	17536	1.0845	0.13908	SLC7A5
ENSG00000267882	20	45947246	45949467	14	9	7574	1.0841	0.13916	AL031666.2
ENSG00000160013	19	47123725	47128375	23	8	9290	1.0838	0.13922	PTGIR
ENSG00000226174	14	105864916	105916443	110	49	8935	1.0837	0.13924	TEX22
ENSG00000103932	15	41809374	41836467	150	27	19582	1.0837	0.13926	RPAP1
ENSG00000105866	7	21467652	21554440	519	42	17805	1.0831	0.13938	SP4
ENSG00000131068	20	29956421	29961726	19	8	10374	1.083	0.13939	DEFB118
ENSG00000074356	17	3714460	3749545	185	40	13850	1.083	0.13941	C17orf85
ENSG00000163453	4	57896939	57976551	607	51	29126	1.0827	0.13946	IGFBP7
ENSG00000128266	22	23412540	23467224	234	37	17476	1.0824	0.13953	GNAZ
ENSG00000269417	2	85122209	85122345	2	1	24469	1.082	0.13963	AC022210.1
ENSG00000112964	5	42423879	42721979	1240	75	19323	1.0811	0.13982	GHR
ENSG00000122140	9	138391830	138396519	30	12	18545	1.081	0.13986	MRPS2
ENSG00000125912	19	3185561	3209573	158	21	22407	1.0805	0.13995	NCLN
ENSG00000125458	17	73126320	73127890	7	4	15121	1.0805	0.13996	NT5C
ENSG00000256018	6	26271146	26271612	3	2	12797	1.0802	0.14002	HIST1H3G
ENSG00000258386	14	32476108	32487891	47	20	19598	1.0802	0.14002	RP11-187E13.2
ENSG00000170892	19	54693789	54697585	24	9	13217	1.0799	0.14009	TSEN34
ENSG00000107443	10	97803151	97820627	78	27	13589	1.0796	0.14015	CCNJ
ENSG00000186994	19	8387468	8408146	170	20	24845	1.0787	0.14035	KANK3
ENSG00000087365	11	65818200	65836779	56	15	17981	1.0784	0.14042	SF3B2
ENSG00000145244	4	47596015	47840123	1030	66	24117	1.0782	0.14047	CORIN
ENSG00000197535	15	52599480	52821247	1211	36	20377	1.0782	0.14048	MYO5A
ENSG00000100413	22	41921808	41940610	82	19	18044	1.078	0.14052	POLR3H
ENSG00000178297	19	2389769	2426237	349	33	20497	1.0773	0.14067	TMPRSS9
ENSG00000248905	15	33057747	33486897	3179	193	23042	1.0772	0.14069	FMN1
ENSG00000159625	16	57728705	57765717	195	38	14488	1.0772	0.14069	CCDC135
ENSG00000180383	20	30053309	30064560	39	15	14252	1.0772	0.14071	DEFB124
ENSG00000086504	16	417384	420527	31	13	17792	1.0765	0.14085	MRPL28
ENSG00000140391	15	77336359	77376326	140	36	8687	1.0764	0.14087	TSPAN3
ENSG00000095370	9	130500596	130541020	181	32	20151	1.0763	0.14089	SH2D3C
ENSG00000158497	5	143191726	143200284	44	15	18361	1.0762	0.14091	HMHB1
ENSG00000008516	16	3096682	3110727	96	24	16958	1.0762	0.14092	MMP25
ENSG00000173276	21	43406940	43430496	118	31	21148	1.0762	0.14092	ZBTB21
ENSG00000135069	9	80912059	80945009	229	37	25280	1.0761	0.14095	PSAT1
ENSG00000051382	3	138372860	138553780	598	34	16488	1.0757	0.14102	PIK3CB
ENSG00000272647	7	99156291	99205433	176	37	17998	1.0753	0.14112	GS1-259H13.10
ENSG00000104881	19	45882892	45909607	104	33	17857	1.0753	0.14112	PPP1R13L
ENSG00000058085	1	183155373	183214035	367	32	21415	1.0752	0.14114	LAMC2
ENSG00000175115	11	65837834	66012218	590	41	19707	1.0751	0.14116	PACS1
ENSG00000137942	1	93913688	94020218	310	58	14311	1.0751	0.14117	FNBP1L
ENSG00000184108	4	189060573	189068897	119	25	25313	1.0751	0.14117	TRIML1
ENSG00000149636	20	35380194	35402221	47	30	12892	1.075	0.14119	DSN1
ENSG00000177082	15	85185999	85197574	51	15	24211	1.0747	0.14125	WDR73
ENSG00000175931	17	74385532	74449288	308	40	19323	1.0746	0.14127	UBE2O
ENSG00000170458	5	140011313	140013286	6	3	16908	1.0744	0.14132	CD14
ENSG00000135373	11	34642640	34682604	193	56	19970	1.0742	0.14138	EHF
ENSG00000149577	11	117049449	117068160	101	23	20830	1.074	0.14142	SIDT2
ENSG00000205057	12	92813870	92821924	51	12	15865	1.0739	0.14144	CLLU1OS
ENSG00000168779	3	157814948	157824292	38	7	26555	1.073	0.14163	SHOX2
ENSG00000151461	10	11962021	12085169	675	40	24880	1.0719	0.14188	UPF2
ENSG00000168280	2	149632819	149883273	574	40	14665	1.0718	0.14191	KIF5C
ENSG00000130348	6	107077453	107116292	229	33	26438	1.0713	0.14201	QRSL1
ENSG00000162068	16	2521500	2524146	5	3	8288	1.0711	0.14205	NTN3
ENSG00000196074	20	58438618	58508710	303	21	17484	1.0711	0.14206	SYCP2
ENSG00000065559	17	11924141	12047147	549	46	13674	1.0705	0.1422	MAP2K4
ENSG00000157833	2	26395960	26412532	72	19	18196	1.0704	0.14221	GAREML
ENSG00000170955	11	6340176	6341877	13	8	15016	1.0701	0.1423	PRKCDBP
ENSG00000163536	3	167453031	167543356	461	32	24529	1.0699	0.14234	SERPINI1
ENSG00000228474	2	27293340	27294641	2	1	20839	1.0697	0.14237	OST4
ENSG00000106330	7	100209725	100213007	14	4	19685	1.0695	0.14241	MOSPD3
ENSG00000166025	11	94439597	94609918	751	72	16913	1.0693	0.14247	AMOTL1
ENSG00000187778	12	49950327	49961936	40	14	16923	1.0689	0.14256	MCRS1
ENSG00000163584	3	170582664	170588272	21	6	28936	1.0688	0.14259	RPL22L1
ENSG00000117262	1	145764411	145827103	23	14	5544	1.0681	0.14273	GPR89A
ENSG00000072682	5	131527531	131631008	526	46	20393	1.0679	0.14278	P4HA2
ENSG00000119913	10	114043493	114064793	113	36	20108	1.0679	0.14278	TECTB
ENSG00000082641	17	46125691	46138849	52	19	18388	1.0677	0.14283	NFE2L1
ENSG00000171928	17	18684308	18710027	108	19	18651	1.067	0.14298	TVP23B
ENSG00000169756	2	109150857	109303702	807	34	20874	1.0666	0.14308	LIMS1
ENSG00000176371	15	85144217	85171027	117	36	18603	1.0665	0.14309	ZSCAN2
ENSG00000007384	16	108058	126354	82	19	17125	1.0664	0.14312	RHBDF1
ENSG00000164180	5	87485450	87565293	258	39	20113	1.0664	0.14313	TMEM161B
ENSG00000108278	17	34842473	34855154	47	17	15335	1.0663	0.14313	ZNHIT3
ENSG00000009950	7	73007524	73038873	142	28	21281	1.0661	0.14318	MLXIPL
ENSG00000108759	17	39616063	39623681	62	10	26546	1.0658	0.14325	KRT32
ENSG00000164342	4	186990306	187009223	89	25	22157	1.0655	0.14332	TLR3
ENSG00000239474	2	170366212	170382772	63	25	19967	1.0649	0.14346	KLHL41
ENSG00000173366	3	52255097	52265206	27	13	14663	1.0645	0.14355	TLR9
ENSG00000183011	17	7760003	7788556	126	29	21093	1.0644	0.14356	LSMD1
ENSG00000152380	5	79783788	79838382	253	44	19842	1.0644	0.14358	FAM151B
ENSG00000188596	12	96883349	97269333	2115	69	21465	1.0642	0.14361	C12orf55
ENSG00000206047	8	6835171	6837602	3	1	10197	1.0641	0.14364	DEFA1
ENSG00000185245	17	4835592	4838325	14	9	19861	1.0641	0.14365	GP1BA
ENSG00000103657	15	63900817	64126141	990	38	22557	1.0639	0.14368	HERC1
ENSG00000176624	18	48700920	48744674	198	29	21850	1.0636	0.14376	MEX3C
ENSG00000198758	1	110292702	110306649	73	28	19878	1.0635	0.14378	EPS8L3
ENSG00000144057	2	107418056	107503564	471	38	25714	1.0635	0.14379	ST6GAL2
ENSG00000167842	17	5389605	5394134	34	10	29930	1.0632	0.14384	MIS12
ENSG00000088280	1	23755056	23811061	244	40	19320	1.0632	0.14385	ASAP3
ENSG00000179698	8	145162629	145173218	41	11	13081	1.0628	0.14395	KIAA1875
ENSG00000204682	10	21781587	21786191	19	11	15169	1.0626	0.14399	CASC10
ENSG00000187049	11	61159159	61166335	28	12	12326	1.0624	0.14402	TMEM216
ENSG00000111790	12	27091316	27119583	105	24	24658	1.0624	0.14403	FGFR1OP2
ENSG00000136867	9	115913222	115926417	97	19	25074	1.0623	0.14404	SLC31A2
ENSG00000177238	16	31225342	31236510	30	10	9073	1.0624	0.14404	TRIM72
ENSG00000254318	8	94146324	94179079	130	33	26076	1.0623	0.14405	C8orf87
ENSG00000125812	20	23342787	23353700	48	13	24515	1.0621	0.14408	GZF1
ENSG00000186190	20	31643230	31661434	98	23	19595	1.0621	0.14409	BPIFB3
ENSG00000169994	2	128293378	128395304	493	60	22098	1.0618	0.14417	MYO7B
ENSG00000145908	5	150273954	150284545	47	6	21069	1.0616	0.14422	ZNF300
ENSG00000075420	3	171757418	172119455	1761	167	21008	1.0615	0.14423	FNDC3B
ENSG00000100253	22	50925213	50929077	28	12	20154	1.0615	0.14423	MIOX
ENSG00000070413	22	19023795	19109967	617	28	21694	1.0603	0.1445	DGCR2
ENSG00000205531	11	2965667	3013607	298	34	23662	1.0601	0.14454	NAP1L4
ENSG00000161544	17	74523438	74547257	107	27	16437	1.0601	0.14454	CYGB
ENSG00000185829	17	44594068	44657088	39	9	6363	1.0598	0.14461	ARL17A
ENSG00000255168	1	145209145	145319796	13	4	8399	1.0597	0.14464	RP11-458D21.5
ENSG00000184635	19	20011722	20046384	171	29	22110	1.0593	0.14473	ZNF93
ENSG00000268791	4	6693782	6694189	3	1	26559	1.0591	0.14478	AC093323.1
ENSG00000087269	4	2939660	2965112	160	30	16640	1.0589	0.14481	NOP14
ENSG00000205147	19	4041127	4043154	16	8	14597	1.059	0.14481	AC016586.1
ENSG00000100418	22	41994032	42017100	76	17	12401	1.0587	0.14487	DESI1
ENSG00000125815	20	23471738	23476655	24	8	24380	1.0586	0.14489	CST8
ENSG00000002549	4	17578815	17609595	151	16	19663	1.0584	0.14494	LAP3
ENSG00000176165	14	29235050	29238870	9	5	13750	1.0581	0.145	FOXG1
ENSG00000133895	11	64570982	64578766	24	10	12789	1.0575	0.14514	MEN1
ENSG00000162069	16	3077683	3086927	51	15	16282	1.0572	0.14522	CCDC64B
ENSG00000102984	16	71893583	71929239	133	32	20600	1.0572	0.14522	ZNF821
ENSG00000104728	8	1772142	1906807	1187	153	22026	1.0562	0.14545	ARHGEF10
ENSG00000065526	1	16174359	16266955	361	42	16798	1.056	0.14548	SPEN
ENSG00000255994	14	70037483	70038032	3	2	6865	1.056	0.14549	CCDC177
ENSG00000173285	1	158435272	158436344	5	3	27372	1.0559	0.1455	OR10K1
ENSG00000151365	11	77774907	77779397	38	7	25092	1.0555	0.14559	THRSP
ENSG00000136918	9	127615755	127620160	23	5	16749	1.0551	0.1457	WDR38
ENSG00000177202	19	49110000	49110970	3	2	8181	1.0549	0.14575	SPACA4
ENSG00000164023	4	108745719	108836203	343	65	21941	1.0547	0.14579	SGMS2
ENSG00000183530	22	32072242	32146126	319	34	19382	1.0547	0.14579	PRR14L
ENSG00000135346	6	87795216	87804824	53	12	22685	1.0546	0.1458	CGA
ENSG00000188352	9	20658308	20995954	1666	70	21258	1.0546	0.1458	FOCAD
ENSG00000065665	10	12171636	12211960	208	22	26797	1.0545	0.14583	SEC61A2
ENSG00000137804	15	41624892	41673248	198	37	14859	1.0545	0.14584	NUSAP1
ENSG00000184293	12	9868456	9885895	138	17	24868	1.0543	0.14587	CLECL1
ENSG00000198053	20	1875154	1920543	275	44	21423	1.0533	0.14609	SIRPA
ENSG00000133392	16	15797029	15950890	998	96	22041	1.0533	0.14611	MYH11
ENSG00000128512	7	111366166	111846466	2220	241	19292	1.0526	0.14627	DOCK4
ENSG00000168481	8	22004338	22014597	42	11	17365	1.0523	0.14633	LGI3
ENSG00000172602	12	49250928	49259681	29	11	18684	1.0523	0.14634	RND1
ENSG00000090989	4	56719782	56771200	218	43	22446	1.0521	0.14637	EXOC1
ENSG00000145545	5	6633456	6669675	234	35	24764	1.0521	0.14639	SRD5A1
ENSG00000101751	18	51795774	51847636	299	24	23057	1.0516	0.14649	POLI
ENSG00000064835	3	87308554	87325737	63	18	21369	1.0514	0.14654	POU1F1
ENSG00000204070	20	43990577	44005438	63	13	18829	1.0514	0.14654	SYS1
ENSG00000136810	9	113006091	113018920	77	28	24304	1.0513	0.14656	TXN
ENSG00000100292	22	35776354	35790207	94	18	20730	1.0513	0.14657	HMOX1
ENSG00000140948	16	87439852	87525651	603	36	18348	1.0508	0.14667	ZCCHC14
ENSG00000172081	19	2071037	2096672	122	40	14041	1.0507	0.14669	MOB3A
ENSG00000137078	9	35649292	35650937	6	4	10114	1.0506	0.14671	SIT1
ENSG00000169067	5	56775846	56778636	13	9	17703	1.0505	0.14674	ACTBL2
ENSG00000100294	22	43528212	43539400	52	19	16357	1.0501	0.14684	MCAT
ENSG00000183647	19	58111253	58124090	52	23	17040	1.05	0.14686	ZNF530
ENSG00000033327	11	77926343	78129394	780	30	18530	1.0498	0.1469	GAB2
ENSG00000162641	1	109358520	109506106	819	55	25371	1.0497	0.14694	AKNAD1
ENSG00000172732	11	65624597	65635124	42	10	23654	1.0493	0.14701	MUS81
ENSG00000143552	1	153965161	154127592	488	41	18229	1.0491	0.14706	NUP210L
ENSG00000120697	13	37523912	37574398	204	39	15474	1.0491	0.14706	ALG5
ENSG00000127564	16	3018025	3030540	39	19	18115	1.049	0.14709	PKMYT1
ENSG00000260914	16	69333585	69354614	80	19	18774	1.049	0.14709	RP11-343C2.11
ENSG00000167723	17	3413796	3461289	407	68	20512	1.0488	0.14713	TRPV3
ENSG00000148498	10	34398488	35104253	3154	118	20510	1.0485	0.14721	PARD3
ENSG00000133317	11	63273556	63284246	48	18	14518	1.0483	0.14725	LGALS12
ENSG00000136937	9	100395908	100436030	154	18	9938	1.0481	0.14729	NCBP1
ENSG00000248789	5	51303865	51376821	423	26	23507	1.0475	0.14743	CTD-2203A3.1
ENSG00000125170	16	57505863	57521239	72	23	25535	1.0475	0.14743	DOK4
ENSG00000159363	1	17312453	17338423	93	26	20082	1.0473	0.14749	ATP13A2
ENSG00000116786	1	16010827	16061264	270	23	22419	1.0471	0.14753	PLEKHM2
ENSG00000136783	9	107509969	107522403	57	17	23322	1.0469	0.14757	NIPSNAP3A
ENSG00000003402	2	201980827	202041410	242	36	21004	1.0464	0.14769	CFLAR
ENSG00000247626	2	198570087	198573113	4	2	17348	1.0463	0.14772	MARS2
ENSG00000109475	4	109541722	109551568	39	13	20547	1.0462	0.14774	RPL34
ENSG00000269360	15	93749295	93751277	12	6	15229	1.0461	0.14777	AC112693.2
ENSG00000197734	14	78227173	78236085	53	14	26253	1.046	0.14778	C14orf178
ENSG00000151773	13	44398045	44453827	334	30	22792	1.0458	0.14782	CCDC122
ENSG00000162746	1	161691353	161697933	49	16	25851	1.0456	0.14786	FCRLB
ENSG00000143387	1	150768684	150780799	27	14	15923	1.0456	0.14787	CTSK
ENSG00000188305	19	2274631	2282181	54	12	21802	1.0455	0.14789	C19orf35
ENSG00000160255	21	46305868	46351904	384	87	18828	1.0454	0.14791	ITGB2
ENSG00000165474	13	20761609	20767037	27	13	20463	1.045	0.14802	GJB2
ENSG00000104147	15	41601466	41624819	114	21	15368	1.045	0.14802	OIP5
ENSG00000145936	5	169801675	169816681	112	21	27010	1.0447	0.14808	KCNMB1
ENSG00000143257	1	161199456	161208092	46	15	24819	1.0446	0.1481	NR1I3
ENSG00000122852	10	81370695	81375196	46	12	16508	1.0439	0.14826	SFTPA1
ENSG00000215475	13	46354405	46425871	422	47	23841	1.0439	0.14826	SIAH3
ENSG00000079785	2	15731302	15771235	208	24	25308	1.0438	0.14829	DDX1
ENSG00000153060	16	10721358	10788802	690	66	22058	1.0438	0.14829	TEKT5
ENSG00000148384	9	139323071	139334274	79	16	24294	1.0436	0.14834	INPP5E
ENSG00000100325	22	30184597	30234271	256	34	19549	1.0436	0.14834	ASCC2
ENSG00000133424	22	33558212	34318829	4738	291	22328	1.0434	0.14837	LARGE
ENSG00000179841	14	64932217	64941221	21	11	21574	1.0432	0.14843	AKAP5
ENSG00000153896	19	35248981	35264134	58	26	17361	1.0429	0.14849	ZNF599
ENSG00000165762	14	20344391	20345468	2	1	9230	1.0427	0.14853	OR4K2
ENSG00000102908	16	69598997	69738569	618	45	19684	1.0423	0.14864	NFAT5
ENSG00000183309	8	144718183	144735900	107	24	19200	1.042	0.1487	ZNF623
ENSG00000176246	14	20528204	20529142	13	3	22913	1.042	0.1487	OR4L1
ENSG00000168763	2	97481982	97499648	54	17	15209	1.042	0.14871	CNNM3
ENSG00000240386	1	152748848	152749445	3	2	27608	1.0418	0.14875	LCE1F
ENSG00000113356	5	89767565	89810370	161	34	23994	1.0418	0.14876	POLR3G
ENSG00000167642	19	38734675	38783254	258	34	23101	1.0417	0.14878	SPINT2
ENSG00000039650	19	50364461	50371166	38	16	11730	1.0416	0.14881	PNKP
ENSG00000169402	7	6793740	6838996	40	18	11241	1.0413	0.14888	RSPH10B2
ENSG00000189269	22	23950639	23974508	121	28	19172	1.0411	0.14892	C22orf43
ENSG00000120440	6	167738574	167772991	188	38	20672	1.0409	0.14895	TTLL2
ENSG00000184845	5	174867042	174871211	12	5	29890	1.0409	0.14896	DRD1
ENSG00000189433	1	35225342	35229325	29	18	13537	1.0407	0.149	GJB4
ENSG00000180447	9	89559279	89562104	7	4	20398	1.0404	0.14908	GAS1
ENSG00000166866	12	57422301	57444982	92	19	22040	1.0397	0.14925	MYO1A
ENSG00000184560	17	7328934	7330887	11	8	14603	1.0393	0.14934	C17orf74
ENSG00000176055	5	89754020	89770585	55	21	12901	1.0379	0.14965	MBLAC2
ENSG00000197536	5	131746328	131811736	314	34	25742	1.0379	0.14965	C5orf56
ENSG00000105245	19	41172596	41196877	125	31	21574	1.0377	0.1497	NUMBL
ENSG00000125845	20	6748311	6760927	55	19	20018	1.0377	0.1497	BMP2
ENSG00000174842	1	92711959	92764544	178	38	11131	1.0377	0.14971	GLMN
ENSG00000257390	12	56151059	56221330	196	57	13340	1.0377	0.14971	RP11-762I7.5
ENSG00000140379	15	80253231	80263788	44	13	16566	1.0377	0.14971	BCL2A1
ENSG00000104973	19	50321539	50342073	105	30	13464	1.0376	0.14973	MED25
ENSG00000075234	22	46663858	46689905	138	19	24645	1.0376	0.14973	TTC38
ENSG00000180667	1	207217194	207226325	35	14	15841	1.0374	0.14978	YOD1
ENSG00000178726	20	23026270	23030378	18	11	14252	1.037	0.14986	THBD
ENSG00000148908	10	121259340	121302220	234	47	23143	1.0367	0.14993	RGS10
ENSG00000169972	1	1243947	1247057	7	4	16733	1.0366	0.14997	PUSL1
ENSG00000187260	7	151072995	151107813	196	52	23316	1.0364	0.15001	WDR86
ENSG00000113302	5	158741791	158757895	58	11	27840	1.0363	0.15002	IL12B
ENSG00000083454	17	3575493	3599698	136	31	17979	1.0363	0.15003	P2RX5
ENSG00000114988	2	97371666	97405801	85	19	19328	1.0362	0.15005	LMAN2L
ENSG00000268275	6	41653964	41654127	1	1	47589	1.036	0.1501	AL035588.1
ENSG00000156587	11	57319129	57335757	73	16	26752	1.036	0.15011	UBE2L6
ENSG00000182795	1	207191866	207206101	92	16	4853	1.0359	0.15013	C1orf116
ENSG00000170385	1	211744910	211752084	22	7	18772	1.0354	0.15025	SLC30A1
ENSG00000186930	21	31970909	31971219	1	1	1068	1.0351	0.1503	KRTAP6-2
ENSG00000186470	6	26365387	26378546	131	15	28043	1.0351	0.15031	BTN3A2
ENSG00000029153	12	27485787	27576241	465	72	24304	1.0347	0.15041	ARNTL2
ENSG00000171049	19	52255279	52273779	116	22	27375	1.0347	0.15041	FPR2
ENSG00000131069	20	33459949	33515769	182	24	19815	1.0342	0.15052	ACSS2
ENSG00000128534	7	117824086	117832878	72	8	28475	1.0342	0.15053	NAA38
ENSG00000196312	9	99660348	99775862	388	33	6461	1.0335	0.15069	HIATL2
ENSG00000174942	11	56184734	56185708	12	5	29699	1.0333	0.15072	OR5R1
ENSG00000077943	10	15555948	15762124	994	81	23409	1.0332	0.15076	ITGA8
ENSG00000139618	13	32889611	32973805	361	47	21229	1.0329	0.15084	BRCA2
ENSG00000143032	1	91177096	91182794	24	16	16992	1.0324	0.15095	BARHL2
ENSG00000173976	19	3769087	3772233	21	8	18069	1.0324	0.15095	RAX2
ENSG00000242612	16	451826	462487	62	18	11978	1.0322	0.151	DECR2
ENSG00000182912	21	45937099	45945835	70	21	7770	1.032	0.15103	C21orf90
ENSG00000162409	1	57110995	57181008	390	28	24215	1.0314	0.15118	PRKAA2
ENSG00000145022	3	49449639	49453908	12	6	20394	1.0313	0.15121	TCTA
ENSG00000269067	19	23158270	23185978	126	15	22465	1.0312	0.15122	ZNF728
ENSG00000065457	16	75630879	75657198	152	28	22369	1.0312	0.15123	ADAT1
ENSG00000116871	1	36621180	36646450	84	22	14448	1.0308	0.15131	MAP7D1
ENSG00000116132	1	170631869	170708560	266	43	18643	1.0307	0.15134	PRRX1
ENSG00000196511	7	144149034	144533488	1961	135	21417	1.0305	0.15139	TPK1
ENSG00000176547	11	48346472	48347507	2	1	23111	1.0305	0.15139	OR4C3
ENSG00000114757	3	179512746	179754841	1171	71	23786	1.0304	0.1514	PEX5L
ENSG00000159128	21	34775202	34851655	414	37	22755	1.0294	0.15163	IFNGR2
ENSG00000166226	12	69979114	69995350	96	18	23388	1.0292	0.15168	CCT2
ENSG00000106591	7	42971799	42988557	83	14	27322	1.0289	0.15177	MRPL32
ENSG00000073150	22	50609160	50618723	48	22	23124	1.0288	0.15178	PANX2
ENSG00000136152	13	46039060	46110765	375	23	22575	1.0286	0.15183	COG3
ENSG00000141433	18	904944	912173	41	20	14824	1.0283	0.15191	ADCYAP1
ENSG00000163430	3	120111140	120170100	285	38	24430	1.0281	0.15196	FSTL1
ENSG00000243566	7	76139745	76648340	2164	102	17634	1.0278	0.15201	UPK3B
ENSG00000204217	2	203241659	203432474	648	51	20190	1.0278	0.15203	BMPR2
ENSG00000114270	3	48601506	48632700	81	38	13503	1.0276	0.15206	COL7A1
ENSG00000138308	10	74694928	74714536	44	26	9328	1.0276	0.15207	PLA2G12B
ENSG00000175879	2	176994422	176997423	12	7	17572	1.0275	0.15208	HOXD8
ENSG00000171217	6	155585147	155597682	98	17	28747	1.0275	0.15208	CLDN20
ENSG00000042286	10	71857979	71892690	197	54	20065	1.0275	0.15209	AIFM2
ENSG00000170788	10	82095861	82116511	104	31	19595	1.0275	0.15209	DYDC1
ENSG00000113532	5	100142639	100238970	345	33	22151	1.0272	0.15216	ST8SIA4
ENSG00000139209	12	47158546	47226191	379	59	22887	1.0271	0.15219	SLC38A4
ENSG00000198390	21	31768392	31769136	3	2	1068	1.0269	0.15224	KRTAP13-1
ENSG00000167523	16	89724210	89737680	97	29	20005	1.0267	0.15228	SPATA33
ENSG00000139624	12	50523575	50561288	132	21	20588	1.0265	0.15234	CERS5
ENSG00000144381	2	198351305	198381461	89	21	15569	1.0263	0.15238	HSPD1
ENSG00000272658	14	24778161	24781252	9	6	17233	1.0261	0.15243	LTB4R2
ENSG00000268358	5	111755280	111756310	10	5	14756	1.0259	0.15246	EPB41L4A-AS2
ENSG00000041353	18	52385091	52562747	849	55	25330	1.0258	0.15248	RAB27B
ENSG00000184544	17	9674751	9694614	111	21	21230	1.0256	0.15254	DHRS7C
ENSG00000142511	19	51273721	51274989	4	2	13300	1.0256	0.15254	GPR32
ENSG00000129673	17	74449433	74466199	95	27	20355	1.0255	0.15257	AANAT
ENSG00000119535	1	36931644	36948879	86	29	16994	1.0254	0.15258	CSF3R
ENSG00000090857	16	70147529	70195203	188	41	10842	1.0254	0.15259	PDPR
ENSG00000120332	1	175036994	175117202	513	43	22872	1.025	0.15268	TNN
ENSG00000204209	6	33286335	33297046	43	14	22216	1.0245	0.15279	DAXX
ENSG00000153975	6	116956781	116989957	172	23	21338	1.0245	0.15279	ZUFSP
ENSG00000203972	6	49467671	49494760	128	18	26750	1.0244	0.15282	GLYATL3
ENSG00000148090	9	93976097	94124195	669	46	19021	1.0244	0.15282	AUH
ENSG00000115137	2	25166505	25194963	119	37	17511	1.0243	0.15284	DNAJC27
ENSG00000100106	22	38093011	38172563	399	44	19835	1.0242	0.15286	TRIOBP
ENSG00000153317	8	131064353	131455906	2129	59	22268	1.0237	0.15299	ASAP1
ENSG00000198001	12	44152747	44183346	131	22	20020	1.0236	0.15302	IRAK4
ENSG00000064225	3	98451080	98540045	414	47	21154	1.0235	0.15303	ST3GAL6
ENSG00000269531	12	80198742	80202321	11	5	12843	1.0231	0.15314	AC073569.1
ENSG00000179104	12	83080659	83528649	2191	170	22170	1.023	0.15314	TMTC2
ENSG00000124659	6	42712219	42714558	15	6	7517	1.0228	0.15319	TBCC
ENSG00000121940	1	109472130	109506111	204	43	23732	1.0227	0.15323	CLCC1
ENSG00000157214	7	89796904	89867451	349	26	27403	1.0225	0.15328	STEAP2
ENSG00000119866	2	60678302	60780702	348	77	19258	1.0224	0.15329	BCL11A
ENSG00000196628	18	52889562	53332018	1470	109	19696	1.0224	0.15329	TCF4
ENSG00000205609	16	28390900	28415200	5	2	1402	1.0222	0.15335	EIF3CL
ENSG00000013392	6	83903098	83908651	19	7	7449	1.022	0.15338	RWDD2A
ENSG00000164707	7	135365985	135414006	268	29	22245	1.0217	0.15346	SLC13A4
ENSG00000100351	22	40297086	40369725	209	66	18182	1.0214	0.15353	GRAP2
ENSG00000178821	1	1849029	1850712	10	4	22968	1.0213	0.15355	TMEM52
ENSG00000091986	3	112323407	112368377	211	48	18014	1.0213	0.15356	CCDC80
ENSG00000154917	3	133543083	133614680	372	85	22066	1.0213	0.15356	RAB6B
ENSG00000260970	9	122257653	122286403	191	30	20731	1.0207	0.15369	RP11-295D22.1
ENSG00000120314	5	140044261	140053709	37	12	17583	1.0207	0.1537	WDR55
ENSG00000198752	14	103398716	103523799	588	66	19928	1.0207	0.1537	CDC42BPB
ENSG00000240542	17	39344697	39346891	10	6	17377	1.0206	0.15372	KRTAP9-1
ENSG00000204897	17	38904273	38911584	31	16	17305	1.0205	0.15374	KRT25
ENSG00000171936	19	15852203	15853153	9	4	34033	1.0203	0.15379	OR10H3
ENSG00000183578	15	51348795	51397473	178	28	25660	1.0202	0.15381	TNFAIP8L3
ENSG00000089057	20	4833002	4990939	808	99	18375	1.0202	0.15382	SLC23A2
ENSG00000143368	1	149895209	149900236	15	3	27657	1.02	0.15387	SF3B4
ENSG00000138639	4	86396267	86923823	2768	122	22346	1.0198	0.1539	ARHGAP24
ENSG00000118246	2	207630081	207657233	120	27	22061	1.0195	0.15398	FASTKD2
ENSG00000160179	21	43619799	43717354	645	94	20839	1.0193	0.15402	ABCG1
ENSG00000163485	1	203059782	203136533	317	54	20210	1.0193	0.15403	ADORA1
ENSG00000205116	1	1361508	1363167	11	5	15732	1.019	0.1541	TMEM88B
ENSG00000169403	1	28473677	28520447	157	61	12219	1.019	0.1541	PTAFR
ENSG00000268432	5	157160003	157161727	8	3	23003	1.0186	0.15419	AC026407.1
ENSG00000243627	21	35791013	35796264	18	8	10287	1.0182	0.15428	AP000322.53
ENSG00000156076	12	65444406	65515346	255	33	19158	1.0182	0.15429	WIF1
ENSG00000012061	19	45910591	45982086	349	46	22352	1.0181	0.15431	ERCC1
ENSG00000254004	19	37001597	37019562	68	17	27100	1.018	0.15434	ZNF260
ENSG00000122565	7	26240782	26252976	60	22	18030	1.018	0.15435	CBX3
ENSG00000109089	17	72983727	73001895	65	25	13779	1.0179	0.15436	CDR2L
ENSG00000198796	18	56148479	56296189	924	102	24209	1.0175	0.15445	ALPK2
ENSG00000105672	19	36132647	36135773	11	6	16591	1.0175	0.15446	ETV2
ENSG00000139438	12	110152033	110208312	270	44	18683	1.0175	0.15447	FAM222A
ENSG00000173517	15	77400471	77712486	998	58	18493	1.0174	0.15448	PEAK1
ENSG00000198521	19	21987752	22034927	245	37	19990	1.0169	0.15459	ZNF43
ENSG00000119778	2	23971534	24149984	844	33	25229	1.0169	0.15461	ATAD2B
ENSG00000197110	19	39734246	39735646	16	8	11909	1.0166	0.15466	IFNL3
ENSG00000168229	14	52734431	52743442	60	17	24311	1.0163	0.15474	PTGDR
ENSG00000163125	1	150335567	150449042	566	24	24567	1.0162	0.15476	RPRD2
ENSG00000260916	15	55632230	55700708	439	37	21618	1.0162	0.15476	CCPG1
ENSG00000105254	19	36605191	36616849	62	21	18302	1.0161	0.15478	TBCB
ENSG00000118518	6	127587755	127609712	76	19	24298	1.0159	0.15484	RNF146
ENSG00000180611	3	192514604	192635950	722	65	18404	1.0158	0.15486	MB21D2
ENSG00000221838	7	99699172	99707968	40	14	21084	1.0155	0.15492	AP4M1
ENSG00000205809	12	10579453	10594899	76	14	12906	1.0155	0.15494	KLRC2
ENSG00000148400	9	139388896	139440314	261	47	18390	1.0154	0.15495	NOTCH1
ENSG00000153201	2	109335937	109402267	252	24	12684	1.015	0.15504	RANBP2
ENSG00000149554	11	125495036	125546150	229	33	22460	1.015	0.15506	CHEK1
ENSG00000128519	7	122634759	122635754	2	1	47223	1.0147	0.15511	TAS2R16
ENSG00000165733	10	43278249	43330385	272	29	25265	1.0138	0.15535	BMS1
ENSG00000115524	2	198254508	198299815	148	46	12533	1.0137	0.15536	SF3B1
ENSG00000186017	19	36936021	36980804	192	25	23352	1.0137	0.15537	ZNF566
ENSG00000178952	16	28853732	28857729	10	3	26444	1.0136	0.15538	TUFM
ENSG00000092421	5	115779312	115910630	785	118	21572	1.0135	0.15541	SEMA6A
ENSG00000148680	10	92500578	92617671	670	43	20272	1.0134	0.15543	HTR7
ENSG00000011638	16	21169698	21191937	87	22	23159	1.0132	0.15547	TMEM159
ENSG00000163104	4	95128762	95212443	376	31	18589	1.0129	0.15556	SMARCAD1
ENSG00000196911	6	117002350	117063029	192	31	19055	1.0128	0.15557	KPNA5
ENSG00000118515	6	134490384	134639250	761	101	21199	1.0128	0.15558	SGK1
ENSG00000119013	2	201936156	201950473	61	16	21988	1.0128	0.15559	NDUFB3
ENSG00000183579	22	29279580	29453475	708	59	17441	1.0126	0.15562	ZNRF3
ENSG00000197111	12	53835525	53874946	112	40	13260	1.0124	0.15567	PCBP2
ENSG00000091157	18	54318574	54698828	1751	95	21156	1.0123	0.15569	WDR7
ENSG00000221864	21	46086106	46086844	12	5	23450	1.0122	0.15573	KRTAP12-2
ENSG00000127837	2	219128850	219134980	18	7	20924	1.012	0.15577	AAMP
ENSG00000166925	7	100060982	100076902	42	13	16361	1.0119	0.15578	TSC22D4
ENSG00000163577	3	170606204	170626482	72	17	24915	1.0118	0.15581	EIF5A2
ENSG00000063438	5	304291	438406	868	64	21039	1.0118	0.15583	AHRR
ENSG00000204532	19	56713670	56720821	76	20	15678	1.0112	0.15597	ZSCAN5C
ENSG00000162618	1	79355449	79472403	749	45	25279	1.0111	0.15599	ELTD1
ENSG00000120903	8	27317279	27337400	125	30	26599	1.011	0.156	CHRNA2
ENSG00000160445	9	131492065	131534693	123	29	12599	1.011	0.156	ZER1
ENSG00000198818	6	166733216	166756079	104	21	16405	1.0107	0.15609	SFT2D1
ENSG00000188803	17	11144580	11467380	1952	186	22738	1.0106	0.1561	SHISA6
ENSG00000054277	1	241753404	241840678	452	83	19874	1.0102	0.15619	OPN3
ENSG00000158486	16	20944433	21170762	1056	75	22106	1.0099	0.15627	DNAH3
ENSG00000148848	10	127700950	128077024	2333	169	23798	1.0094	0.1564	ADAM12
ENSG00000173744	2	228336868	228425930	500	41	22957	1.0089	0.15652	AGFG1
ENSG00000171017	19	7953390	7966901	84	21	19491	1.0086	0.15659	LRRC8E
ENSG00000255468	11	66115421	66132275	61	13	21588	1.0084	0.15663	RP11-867G23.8
ENSG00000075239	11	107992243	108018503	116	31	15922	1.0083	0.15665	ACAT1
ENSG00000101000	20	33759876	33765165	19	8	22476	1.0083	0.15665	PROCR
ENSG00000137880	15	41056218	41059906	6	3	17802	1.0081	0.1567	GCHFR
ENSG00000088836	20	3208063	3219836	77	21	24583	1.0078	0.15677	SLC4A11
ENSG00000090061	14	99947506	100001381	190	45	13151	1.0078	0.15679	CCNK
ENSG00000236882	5	95187936	95195837	53	17	24664	1.0077	0.15681	C5orf27
ENSG00000196821	6	34555065	34664636	525	35	18756	1.0076	0.15683	C6orf106
ENSG00000134470	10	5990855	6020150	225	49	22695	1.0076	0.15683	IL15RA
ENSG00000187189	6	116571151	116575261	21	9	22522	1.0075	0.15684	TSPYL4
ENSG00000182759	8	144501352	144512576	88	23	22196	1.0074	0.15687	MAFA
ENSG00000127903	19	57174020	57183151	70	12	26144	1.0071	0.15694	ZNF835
ENSG00000269711	19	7743387	7747740	27	14	13023	1.0071	0.15695	CTD-3214H19.16
ENSG00000235478	22	17602476	17612994	74	20	21325	1.0069	0.15699	AC006946.15
ENSG00000069275	1	205681947	205719404	176	46	18317	1.0067	0.15704	NUCKS1
ENSG00000076513	12	110436991	110477568	152	39	18751	1.0066	0.15707	ANKRD13A
ENSG00000078687	17	76000249	76104916	478	55	13356	1.0065	0.15708	TNRC6C
ENSG00000160691	1	154934774	154946871	32	14	14548	1.0063	0.15713	SHC1
ENSG00000142235	19	48988528	49016446	125	24	12516	1.0061	0.15718	LMTK3
ENSG00000117543	1	101455179	101491644	100	20	19180	1.0061	0.15719	DPH5
ENSG00000148943	11	27516123	27528320	51	14	20082	1.0058	0.15724	LIN7C
ENSG00000143110	1	112016414	112021134	20	9	13696	1.0058	0.15725	C1orf162
ENSG00000155816	1	240177648	240638489	2932	170	22730	1.0058	0.15726	FMN2
ENSG00000179477	17	7975954	7991021	93	33	17677	1.0053	0.15738	ALOX12B
ENSG00000169902	7	65670186	65885530	910	40	18968	1.0049	0.15747	TPST1
ENSG00000241595	17	39405939	39406904	9	2	25255	1.0049	0.15748	KRTAP9-4
ENSG00000138029	2	26466038	26513336	175	32	16965	1.0048	0.1575	HADHB
ENSG00000112578	6	41888926	41900784	43	18	19054	1.0048	0.15751	BYSL
ENSG00000213741	14	50043390	50065408	104	21	15565	1.0046	0.15755	RPS29
ENSG00000186281	2	96687694	96705199	21	11	15039	1.0045	0.15758	GPAT2
ENSG00000126653	17	28442539	28513493	304	31	13836	1.0044	0.15759	NSRP1
ENSG00000112972	5	43289497	43313614	97	15	20839	1.0042	0.15763	HMGCS1
ENSG00000123454	9	136501482	136524466	209	49	23671	1.0042	0.15764	DBH
ENSG00000196705	19	21324827	21373034	175	29	17664	1.0038	0.15774	ZNF431
ENSG00000034239	8	49623348	49647870	102	36	18360	1.0038	0.15775	EFCAB1
ENSG00000177791	10	75391412	75401515	37	12	15801	1.003	0.15792	MYOZ1
ENSG00000033627	17	40610862	40674629	187	57	16234	1.0024	0.15808	ATP6V0A1
ENSG00000178074	2	200775979	200820658	185	35	20592	1.0023	0.1581	C2orf69
ENSG00000122591	7	22980878	23053749	343	29	25187	1.0011	0.1584	FAM126A
ENSG00000014914	1	149900543	149908791	25	6	24387	1.0008	0.15846	MTMR11
ENSG00000145882	5	148737570	148749216	33	15	19157	1.0001	0.15863	PCYOX1L
ENSG00000140598	15	82422571	82555104	680	52	21984	1.0001	0.15863	EFTUD1
ENSG00000134028	8	24241798	24263526	71	27	15766	0.99966	0.15874	ADAMDEC1
ENSG00000148672	10	88810243	88854623	182	33	20408	0.99952	0.15877	GLUD1
ENSG00000140694	16	14529558	14726585	685	65	16485	0.99952	0.15877	PARN
ENSG00000196935	12	64238073	64541613	1155	136	19770	0.99943	0.15879	SRGAP1
ENSG00000064218	9	976964	991731	91	21	21087	0.99936	0.15881	DMRT3
ENSG00000158246	1	27331511	27339327	26	10	14942	0.99927	0.15883	FAM46B
ENSG00000144401	2	208445355	208490652	167	26	17535	0.99914	0.15886	METTL21A
ENSG00000176160	17	56497528	56565745	231	41	18856	0.99915	0.15886	HSF5
ENSG00000138867	22	24936406	24951903	68	14	20336	0.99901	0.1589	GUCD1
ENSG00000258729	14	96741383	96743060	3	2	19698	0.99801	0.15914	DKFZP434O1614
ENSG00000126353	17	38710021	38721724	45	21	13976	0.99755	0.15925	CCR7
ENSG00000101391	20	31946645	31989367	134	28	13685	0.99708	0.15936	CDK5RAP1
ENSG00000205327	12	55886147	55887100	7	4	11588	0.99701	0.15938	OR6C68
ENSG00000108424	17	45726842	45762871	115	31	14713	0.99684	0.15942	KPNB1
ENSG00000179695	12	55845998	55846936	4	2	11488	0.99659	0.15948	OR6C2
ENSG00000138297	10	51592080	51623365	18	8	10864	0.99643	0.15952	TIMM23
ENSG00000164081	3	51696709	51738339	91	46	15663	0.99631	0.15955	TEX264
ENSG00000155313	21	17102344	17252377	634	38	17332	0.99624	0.15957	USP25
ENSG00000164305	4	185548850	185570663	94	21	21739	0.99614	0.15959	CASP3
ENSG00000178031	9	18473892	18910948	2998	214	22554	0.99603	0.15962	ADAMTSL1
ENSG00000156411	14	104378625	104394606	112	20	18136	0.99588	0.15965	C14orf2
ENSG00000154945	17	48770551	48785285	51	18	21671	0.99591	0.15965	ANKRD40
ENSG00000137968	1	75667816	76076801	1886	72	21900	0.99582	0.15967	SLC44A5
ENSG00000176095	3	49761727	49823975	211	30	19072	0.99575	0.15969	IP6K1
ENSG00000235034	19	51152702	51162567	58	23	18447	0.99568	0.1597	C19orf81
ENSG00000013725	11	60739115	60787849	315	54	23666	0.99556	0.15973	CD6
ENSG00000122484	1	92764522	92867613	411	46	12164	0.99515	0.15983	RPAP2
ENSG00000118873	1	220321635	220445796	467	47	19317	0.99516	0.15983	RAB3GAP2
ENSG00000155052	2	124782864	125672864	4705	210	23344	0.99482	0.15991	CNTNAP5
ENSG00000068976	11	64513861	64527769	55	13	17658	0.99482	0.15991	PYGM
ENSG00000224470	16	71879894	71919171	139	34	20148	0.9948	0.15992	ATXN1L
ENSG00000181163	5	170814120	170838141	116	15	24211	0.99476	0.15993	NPM1
ENSG00000254806	20	43991840	44039250	189	24	18998	0.99474	0.15993	SYS1-DBNDD2
ENSG00000153933	17	54911460	54946036	172	22	17803	0.99455	0.15998	DGKE
ENSG00000030110	6	33540329	33548019	36	12	24382	0.99443	0.16001	BAK1
ENSG00000054793	20	50213053	50385173	1223	51	25068	0.99383	0.16015	ATP9A
ENSG00000225828	1	32826871	32829879	3	2	11818	0.99377	0.16017	FAM229A
ENSG00000011590	19	36195429	36207940	53	19	22775	0.99364	0.1602	ZBTB32
ENSG00000143341	1	185703683	186160085	1651	78	14289	0.99326	0.16029	HMCN1
ENSG00000137807	15	69706585	69740764	105	37	9724	0.99294	0.16037	KIF23
ENSG00000152086	2	130949318	130956034	35	10	12660	0.99278	0.16041	TUBA3E
ENSG00000157131	1	57320479	57383894	406	51	19830	0.99269	0.16043	C8A
ENSG00000179832	8	145202919	145316843	305	49	10013	0.99268	0.16043	MROH1
ENSG00000237521	19	9361606	9362820	9	4	22121	0.99254	0.16047	OR7E24
ENSG00000006075	17	34415602	34417515	10	3	19533	0.99223	0.16054	CCL3
ENSG00000085433	1	109512836	109584850	329	31	24200	0.99219	0.16055	WDR47
ENSG00000178804	3	129262057	129270310	47	15	18116	0.99193	0.16062	H1FOO
ENSG00000120688	13	41635410	41658137	67	34	12447	0.99145	0.16073	WBP4
ENSG00000122034	13	27998681	28009958	62	13	25034	0.99087	0.16088	GTF3A
ENSG00000183657	3	171509580	171527714	101	18	25073	0.99072	0.16091	PP13439
ENSG00000113494	5	35048861	35230794	872	66	23234	0.99065	0.16093	PRLR
ENSG00000119927	10	113909624	113975135	277	44	17924	0.99023	0.16103	GPAM
ENSG00000105642	19	18062102	18110889	240	50	19648	0.98987	0.16112	KCNN1
ENSG00000162813	1	220230824	220263804	132	35	20874	0.98979	0.16114	BPNT1
ENSG00000152642	3	32147181	32210205	466	34	22388	0.98968	0.16117	GPD1L
ENSG00000143363	1	150980896	151008189	175	38	16031	0.98964	0.16118	PRUNE
ENSG00000143970	2	25956622	26101385	608	31	23318	0.9892	0.16128	ASXL2
ENSG00000172209	7	107110463	107116098	11	5	20373	0.98912	0.1613	GPR22
ENSG00000049130	12	88886570	88974628	312	24	22795	0.98907	0.16131	KITLG
ENSG00000176473	14	100842755	100996640	594	76	15028	0.98907	0.16131	WDR25
ENSG00000241186	3	46616045	46668033	367	40	27327	0.98897	0.16134	TDGF1
ENSG00000214140	17	74523668	74549660	118	27	16388	0.98895	0.16134	PRCD
ENSG00000166091	14	23846017	23848981	14	9	16945	0.9889	0.16136	CMTM5
ENSG00000105865	7	107203929	107218906	49	19	16432	0.98886	0.16137	DUS4L
ENSG00000105612	19	12986025	12992282	18	7	18377	0.98869	0.16141	DNASE2
ENSG00000101638	18	44259081	44339220	444	77	26344	0.98858	0.16143	ST8SIA5
ENSG00000100884	14	24540046	24547309	24	14	10416	0.98822	0.16152	CPNE6
ENSG00000221938	7	143826151	143827162	4	1	12134	0.98819	0.16153	OR2A14
ENSG00000166337	11	6627526	6633898	30	9	20876	0.98806	0.16156	TAF10
ENSG00000186451	3	57094469	57109460	73	19	22767	0.98803	0.16157	SPATA12
ENSG00000141564	17	78518619	78940171	2905	126	23552	0.98795	0.16159	RPTOR
ENSG00000196954	11	104813593	104840163	115	27	19942	0.98763	0.16167	CASP4
ENSG00000115875	2	38970741	38978636	24	14	10711	0.98726	0.16176	SRSF7
ENSG00000121377	12	10954131	10955226	5	2	9575	0.98683	0.16186	TAS2R7
ENSG00000128254	22	32329507	32341504	70	22	23676	0.98647	0.16195	C22orf24
ENSG00000187522	10	14880163	14913740	114	36	15506	0.98608	0.16205	HSPA14
ENSG00000036828	3	121902530	122005342	592	43	28895	0.98547	0.1622	CASR
ENSG00000156282	21	31538241	31538971	3	2	15654	0.98543	0.16221	CLDN17
ENSG00000137491	11	74811608	74917594	542	64	24933	0.98535	0.16223	SLCO2B1
ENSG00000138678	4	84457067	84527028	342	30	22148	0.98502	0.16231	AGPAT9
ENSG00000138495	3	119373360	119396301	136	16	27933	0.98494	0.16233	COX17
ENSG00000164548	7	23544399	23571660	115	34	16445	0.98472	0.16238	TRA2A
ENSG00000273079	12	13693165	14133053	2450	161	23567	0.98472	0.16238	GRIN2B
ENSG00000142675	1	26503894	26516377	53	21	20898	0.98455	0.16242	CNKSR1
ENSG00000109511	4	169013666	169108841	435	51	19886	0.98444	0.16245	ANXA10
ENSG00000156206	15	81299374	81441516	724	63	19026	0.98441	0.16246	C15orf26
ENSG00000213398	16	67973653	67978034	16	8	6948	0.98432	0.16248	LCAT
ENSG00000139626	12	53585102	53601091	65	23	17117	0.98387	0.16259	ITGB7
ENSG00000267114	19	45453301	45457264	34	2	31913	0.98381	0.1626	CTB-129P6.11
ENSG00000183474	5	68856035	68890550	14	7	9258	0.98377	0.16261	GTF2H2C
ENSG00000005812	13	77566740	77601330	178	22	22083	0.98378	0.16261	FBXL3
ENSG00000114416	3	180585929	180700541	522	35	15660	0.98371	0.16263	FXR1
ENSG00000128310	22	38219389	38221502	10	6	17674	0.98339	0.16271	GALR3
ENSG00000134308	2	9724101	9771143	235	45	16177	0.98306	0.16279	YWHAQ
ENSG00000155561	7	135242667	135333505	656	33	21250	0.9829	0.16283	NUP205
ENSG00000171475	17	38375556	38440388	241	37	18471	0.98289	0.16283	WIPF2
ENSG00000131094	17	43037061	43045439	41	12	25055	0.9828	0.16285	C1QL1
ENSG00000066735	14	104605060	104647231	351	71	18378	0.98272	0.16287	KIF26A
ENSG00000087448	12	27932953	27955973	97	28	17700	0.98266	0.16289	KLHL42
ENSG00000269559	4	75023327	75024085	1	1	28109	0.98261	0.1629	AC093677.1
ENSG00000072849	17	5374571	5390131	72	22	23206	0.98235	0.16296	DERL2
ENSG00000196670	5	180274611	180288286	81	17	16099	0.98195	0.16306	ZFP62
ENSG00000186918	8	28203102	28260218	206	52	11243	0.98198	0.16306	ZNF395
ENSG00000132911	5	151771093	151812929	221	16	26922	0.98178	0.1631	NMUR2
ENSG00000165171	7	73248920	73256865	30	5	20570	0.98176	0.16311	WBSCR27
ENSG00000126550	4	70916119	70924562	54	17	24749	0.98165	0.16314	HTN1
ENSG00000205971	7	1732446	1733961	8	5	21898	0.98154	0.16316	AC074389.6
ENSG00000163530	3	109012635	109035364	115	39	17664	0.98152	0.16317	DPPA2
ENSG00000144410	2	207804278	207834198	152	31	21506	0.98144	0.16319	CPO
ENSG00000205495	11	5067756	5068691	10	3	27595	0.98115	0.16326	OR52J3
ENSG00000184007	1	32372022	32410457	176	30	10377	0.98076	0.16336	PTP4A2
ENSG00000157110	8	30241944	30429778	715	58	19685	0.98075	0.16336	RBPMS
ENSG00000169299	4	37828255	37864558	264	22	25322	0.98036	0.16346	PGM2
ENSG00000100911	14	24612574	24616779	10	6	19629	0.9803	0.16347	PSME2
ENSG00000186407	17	72606026	72619897	70	18	24709	0.98009	0.16352	CD300E
ENSG00000272822	12	49297286	49351148	252	15	26774	0.98003	0.16353	RP11-302B13.5
ENSG00000136936	9	100437191	100459639	93	11	10873	0.98002	0.16354	XPA
ENSG00000171234	4	69917081	69978705	495	18	28358	0.97994	0.16356	UGT2B7
ENSG00000142515	19	51358171	51364020	55	15	29039	0.97982	0.16359	KLK3
ENSG00000148175	9	124101355	124132531	130	32	23599	0.97949	0.16367	STOM
ENSG00000144655	3	39183346	39196053	61	22	21486	0.97911	0.16376	CSRNP1
ENSG00000113108	5	139937853	139973337	114	29	11879	0.97859	0.16389	APBB3
ENSG00000127952	7	75625656	75677322	214	43	20746	0.97858	0.16389	STYXL1
ENSG00000136925	9	100362362	100395962	150	15	9130	0.9786	0.16389	TSTD2
ENSG00000015153	12	42550906	42632151	295	36	18879	0.97839	0.16394	YAF2
ENSG00000109171	4	48343339	48428229	403	28	24160	0.97833	0.16396	SLAIN2
ENSG00000070476	3	126156444	126194762	236	42	22071	0.97822	0.16398	ZXDC
ENSG00000007516	16	1383602	1399439	101	32	18148	0.97823	0.16398	BAIAP3
ENSG00000154548	6	89805678	89827800	133	22	24004	0.9782	0.16399	SRSF12
ENSG00000086232	7	6061881	6098861	243	38	24381	0.97737	0.16419	EIF2AK1
ENSG00000179111	17	8023908	8027410	21	11	17749	0.9771	0.16426	HES7
ENSG00000109436	4	141541919	141677274	593	62	22687	0.97676	0.16434	TBC1D9
ENSG00000124593	6	41748087	41757879	47	14	25456	0.97674	0.16435	PRICKLE4
ENSG00000171462	6	43418090	43424370	25	10	21056	0.97656	0.16439	DLK2
ENSG00000151572	12	101111304	101522419	2127	134	23838	0.97634	0.16445	ANO4
ENSG00000137285	6	3224495	3231964	20	7	8318	0.97602	0.16453	TUBB2B
ENSG00000198276	20	62571186	62587769	87	37	14513	0.97595	0.16454	UCKL1
ENSG00000100354	22	40440821	40731812	1141	49	16558	0.97574	0.1646	TNRC6B
ENSG00000181458	3	100211463	100296288	446	37	19634	0.97566	0.16462	TMEM45A
ENSG00000156113	10	78629359	79398353	3931	256	21926	0.97557	0.16464	KCNMA1
ENSG00000168301	3	58477841	58488087	37	15	24667	0.97509	0.16476	KCTD6
ENSG00000100288	22	51017378	51039884	151	31	23871	0.97492	0.1648	CHKB
ENSG00000259202	15	67435072	67439277	17	9	18961	0.97459	0.16488	RP11-342M21.2
ENSG00000254986	11	66247484	66277130	110	17	21310	0.97457	0.16489	DPP3
ENSG00000105701	19	18642561	18654887	46	21	16646	0.9745	0.1649	FKBP8
ENSG00000204700	6	29141311	29142351	11	4	29542	0.97449	0.16491	OR2J2
ENSG00000141295	17	45915058	45918699	18	11	21038	0.97444	0.16492	SCRN2
ENSG00000111641	12	6666029	6677857	34	15	15645	0.97406	0.16501	NOP2
ENSG00000131187	5	176829141	176836577	33	17	11547	0.97376	0.16509	F12
ENSG00000163823	3	46243200	46249887	26	7	16545	0.97357	0.16514	CCR1
ENSG00000103067	16	68263014	68272005	14	8	10090	0.97345	0.16516	ESRP2
ENSG00000120341	1	177893091	177953438	354	59	25446	0.97317	0.16524	SEC16B
ENSG00000185897	19	35849362	35851387	5	2	12239	0.97313	0.16525	FFAR3
ENSG00000213762	19	58125601	58134724	43	15	20658	0.97309	0.16525	ZNF134
ENSG00000134802	11	57174427	57195053	75	31	19952	0.97286	0.16531	SLC43A3
ENSG00000111639	12	6601150	6603007	17	2	28433	0.97283	0.16532	MRPL51
ENSG00000128951	15	48623208	48635570	49	9	8727	0.97274	0.16534	DUT
ENSG00000168234	18	21572737	21715574	699	84	20918	0.97271	0.16535	TTC39C
ENSG00000134046	18	51679079	51751158	272	35	20059	0.97267	0.16536	MBD2
ENSG00000172366	16	691813	698474	27	14	6143	0.97261	0.16537	FAM195A
ENSG00000242247	22	43192508	43254112	340	24	25006	0.97249	0.1654	ARFGAP3
ENSG00000105583	19	12778885	12782170	11	7	13642	0.97246	0.16541	WDR83OS
ENSG00000005020	7	26706681	27034858	1464	41	23044	0.97206	0.16551	SKAP2
ENSG00000174718	12	32112304	32146039	220	36	25606	0.97207	0.16551	KIAA1551
ENSG00000140400	15	75648133	75660971	31	19	12916	0.97169	0.1656	MAN2C1
ENSG00000196449	1	38268616	38273857	18	6	15877	0.9716	0.16563	YRDC
ENSG00000100439	14	23067146	23081265	73	18	30941	0.97144	0.16566	ABHD4
ENSG00000132000	19	14042000	14064204	90	29	8364	0.97126	0.16571	PODNL1
ENSG00000164683	8	80676245	80680098	21	11	14688	0.9712	0.16573	HEY1
ENSG00000186298	12	111157485	111180744	102	25	21384	0.971	0.16577	PPP1CC
ENSG00000233701	3	138760944	138763734	16	4	23654	0.97065	0.16586	PRR23C
ENSG00000100297	22	35796056	35821423	123	32	23258	0.97061	0.16587	MCM5
ENSG00000125505	19	54677107	54693733	120	37	12598	0.97032	0.16594	MBOAT7
ENSG00000196247	7	64126511	64171404	191	30	23570	0.96995	0.16604	ZNF107
ENSG00000178394	5	63256183	63258334	6	4	11462	0.96984	0.16606	HTR1A
ENSG00000164574	5	153570290	153800544	1183	81	27739	0.96981	0.16607	GALNT10
ENSG00000163116	4	98105244	99064391	5510	60	18795	0.96978	0.16608	STPG2
ENSG00000197579	9	32540542	32552551	46	20	16172	0.96948	0.16615	TOPORS
ENSG00000101188	20	61340189	61394123	419	55	20516	0.96926	0.16621	NTSR1
ENSG00000155761	1	118496484	118727846	829	52	18724	0.96881	0.16632	SPAG17
ENSG00000134910	11	125461607	125495110	222	21	27004	0.96879	0.16633	STT3A
ENSG00000168356	3	38887260	38992052	495	52	21453	0.96864	0.16636	SCN11A
ENSG00000125247	13	101256181	101327347	372	34	23369	0.96863	0.16636	TMTC4
ENSG00000166900	11	59480929	59573354	495	24	20825	0.96854	0.16639	STX3
ENSG00000127995	7	94138531	94186331	180	35	20492	0.96834	0.16644	CASD1
ENSG00000115457	2	217497551	217529159	142	56	12571	0.96821	0.16647	IGFBP2
ENSG00000182149	16	71879899	71962913	369	43	17495	0.96817	0.16648	IST1
ENSG00000131508	5	138906016	139008018	364	31	16286	0.96812	0.16649	UBE2D2
ENSG00000164068	3	49726932	49758962	100	28	20661	0.96774	0.16659	RNF123
ENSG00000126267	19	36139125	36149763	50	17	19814	0.96745	0.16666	COX6B1
ENSG00000174791	11	66097713	66104311	36	14	20285	0.96712	0.16674	RIN1
ENSG00000183828	14	105639275	105647660	34	7	21020	0.96711	0.16674	NUDT14
ENSG00000267260	19	37264055	37267980	22	11	16485	0.96712	0.16674	CTD-2162K18.4
ENSG00000255561	11	111744780	111751967	25	8	16201	0.96708	0.16675	FDXACB1
ENSG00000255582	14	22101992	22103096	11	4	21823	0.967	0.16677	OR10G2
ENSG00000205560	22	51007290	51017899	72	15	24706	0.967	0.16677	CPT1B
ENSG00000164347	5	74017029	74063196	184	29	20802	0.96673	0.16684	GFM2
ENSG00000119401	9	119449581	119463579	51	17	22684	0.96674	0.16684	TRIM32
ENSG00000197893	10	115348475	115423886	422	47	27315	0.96671	0.16684	NRAP
ENSG00000187134	10	4934796	5025475	623	45	24987	0.96656	0.16688	AKR1C1
ENSG00000172318	2	168675182	168730551	204	58	17109	0.96631	0.16695	B3GALT1
ENSG00000185518	15	91643180	91844539	1095	92	23004	0.96591	0.16704	SV2B
ENSG00000189051	17	8294022	8301144	40	16	20539	0.96593	0.16704	RNF222
ENSG00000229937	7	18066405	18067486	4	2	21245	0.9658	0.16707	PRPS1L1
ENSG00000172197	6	20100935	20212670	639	102	22968	0.96538	0.16718	MBOAT1
ENSG00000091704	7	130020180	130027955	31	11	18884	0.9653	0.1672	CPA1
ENSG00000259649	15	81188532	81202118	55	31	11188	0.96521	0.16722	RP11-351M8.1
ENSG00000133983	14	70791798	70826448	201	35	24764	0.965	0.16727	COX16
ENSG00000160294	21	47655047	47706211	282	34	22972	0.96485	0.16731	MCM3AP
ENSG00000184224	11	67370351	67374177	14	7	23190	0.96456	0.16738	C11orf72
ENSG00000152669	5	54526980	54529508	10	5	11850	0.96389	0.16755	CCNO
ENSG00000105880	7	96649704	96654409	21	14	18247	0.96349	0.16765	DLX5
ENSG00000080854	11	133778459	133826880	284	50	19918	0.96335	0.16769	IGSF9B
ENSG00000105677	19	36036497	36038428	8	5	28132	0.96273	0.16784	TMEM147
ENSG00000158715	1	205626979	205649587	111	38	20079	0.96271	0.16785	SLC45A3
ENSG00000198624	5	150560613	150603706	272	50	24206	0.96236	0.16793	CCDC69
ENSG00000051620	6	138724668	138743334	91	26	15725	0.96233	0.16794	HEBP2
ENSG00000181090	9	140513444	140764468	1161	65	19029	0.96209	0.168	EHMT1
ENSG00000172613	11	67159176	67165881	28	13	20532	0.96201	0.16802	RAD9A
ENSG00000163638	3	64501333	64673676	931	94	18860	0.96193	0.16804	ADAMTS9
ENSG00000139800	13	100615218	100624163	36	15	15391	0.96185	0.16806	ZIC5
ENSG00000187678	5	141689992	141706020	65	22	19447	0.96152	0.16815	SPRY4
ENSG00000170759	10	32297938	32345359	180	27	24263	0.96142	0.16817	KIF5B
ENSG00000163377	3	68780917	68981761	1138	51	21480	0.96121	0.16822	FAM19A4
ENSG00000144224	2	136499189	136542625	132	16	21296	0.96104	0.16827	UBXN4
ENSG00000214871	7	23210760	23234503	130	19	18586	0.96095	0.16829	AC005082.1
ENSG00000197415	3	156977531	157251408	1263	66	23728	0.96078	0.16833	VEPH1
ENSG00000176428	7	73082155	73086442	18	7	15502	0.96073	0.16834	VPS37D
ENSG00000110987	12	122457328	122499948	204	50	18436	0.96052	0.1684	BCL7A
ENSG00000135968	2	109065017	109125871	407	36	20822	0.96037	0.16843	GCC2
ENSG00000189120	17	45922279	45933240	44	12	24980	0.96011	0.1685	SP6
ENSG00000253857	8	56074043	56077287	25	8	14292	0.95982	0.16857	RP11-386G21.2
ENSG00000267987	9	124103625	124110410	26	15	18520	0.95967	0.16861	AL161784.1
ENSG00000161905	17	4534197	4545589	70	26	15951	0.95948	0.16866	ALOX15
ENSG00000103404	16	23072727	23160591	435	36	19209	0.95929	0.16871	USP31
ENSG00000214325	16	75728367	75734089	25	9	21167	0.95924	0.16872	AC025287.1
ENSG00000183684	17	79845713	79849462	5	3	8383	0.95899	0.16878	ALYREF
ENSG00000128340	22	37621301	37640488	105	24	22988	0.95893	0.1688	RAC2
ENSG00000171729	1	15479028	15546976	524	43	28042	0.95884	0.16882	TMEM51
ENSG00000105278	19	3804022	3869030	410	58	19447	0.95882	0.16882	ZFR2
ENSG00000105427	19	42891171	42894439	19	5	16502	0.95885	0.16882	CNFN
ENSG00000100038	22	22311397	22337213	132	24	22844	0.95824	0.16897	TOP3B
ENSG00000141431	18	31158579	31331156	742	62	20612	0.95811	0.169	ASXL3
ENSG00000182087	19	1009647	1021117	110	21	27983	0.95814	0.169	TMEM259
ENSG00000121211	4	154265801	154336270	351	31	23059	0.95806	0.16902	MND1
ENSG00000197903	6	27106073	27114619	43	16	12305	0.95735	0.1692	HIST1H2BK
ENSG00000184990	14	105219437	105234831	75	19	20367	0.95732	0.1692	SIVA1
ENSG00000163882	3	184079506	184086384	31	10	19814	0.95722	0.16923	POLR2H
ENSG00000146618	7	19184405	19185044	2	1	3108	0.95711	0.16926	FERD3L
ENSG00000165502	14	50085237	50087403	11	3	27647	0.95699	0.16929	RPL36AL
ENSG00000150867	10	22823778	23003484	1008	55	21120	0.95684	0.16932	PIP4K2A
ENSG00000198917	9	131581930	131592100	55	13	21890	0.9568	0.16933	C9orf114
ENSG00000010292	12	6602522	6641121	218	32	22419	0.95672	0.16935	NCAPD2
ENSG00000183784	9	213108	215893	27	12	23039	0.95661	0.16938	C9orf66
ENSG00000141540	17	72209653	72258155	291	44	18577	0.95663	0.16938	TTYH2
ENSG00000005471	7	87031013	87109751	352	38	21473	0.95636	0.16945	ABCB4
ENSG00000140564	15	91411822	91426688	52	16	18359	0.9563	0.16946	FURIN
ENSG00000126861	17	29599031	29624557	75	15	14147	0.95565	0.16963	OMG
ENSG00000166734	15	44580927	44707956	385	30	16257	0.95557	0.16965	CASC4
ENSG00000123636	2	160175490	160473203	1413	89	23369	0.95542	0.16968	BAZ2B
ENSG00000117069	1	77333126	77531396	943	71	18175	0.95523	0.16973	ST6GALNAC5
ENSG00000184208	22	42084943	42094140	30	7	13564	0.9549	0.16982	C22orf46
ENSG00000115963	2	151324709	151395525	303	42	19352	0.95475	0.16985	RND3
ENSG00000184840	5	177019159	177023125	16	8	18763	0.95399	0.17004	TMED9
ENSG00000182742	17	46652875	46657473	20	8	21282	0.95301	0.17029	HOXB4
ENSG00000129071	3	129149787	129158878	37	10	20091	0.95295	0.17031	MBD4
ENSG00000173262	12	7965108	8043744	520	58	17355	0.95294	0.17031	SLC2A14
ENSG00000250722	5	42799982	42887494	433	51	21841	0.95233	0.17046	SEPP1
ENSG00000120696	13	41763969	41768702	9	4	15893	0.95217	0.17051	KBTBD7
ENSG00000180806	12	54388679	54397121	23	9	21593	0.95204	0.17054	HOXC9
ENSG00000141448	18	19749404	19782491	92	28	11258	0.95181	0.1706	GATA6
ENSG00000127463	1	19542158	19578046	168	26	23798	0.95166	0.17064	EMC1
ENSG00000205281	15	82635130	82641706	3	1	2041	0.9515	0.17068	GOLGA6L10
ENSG00000234438	15	65369154	65372276	19	8	20996	0.95145	0.17069	KBTBD13
ENSG00000103335	16	88781751	88851619	728	90	18320	0.95143	0.17069	PIEZO1
ENSG00000165637	10	76969912	76991206	82	24	19159	0.95135	0.17071	VDAC2
ENSG00000165383	10	50117528	50143242	202	35	22736	0.95126	0.17074	LRRC18
ENSG00000171126	2	42669157	42721237	244	49	22904	0.95081	0.17085	KCNG3
ENSG00000083544	13	60970591	61148012	786	40	20100	0.95072	0.17087	TDRD3
ENSG00000179195	12	124456392	124499986	189	39	17455	0.9505	0.17093	ZNF664
ENSG00000152990	4	22346694	22517677	1052	88	21139	0.95011	0.17103	GPR125
ENSG00000183726	1	25664408	25688852	84	22	10415	0.95007	0.17104	TMEM50A
ENSG00000164284	5	148724993	148734146	34	15	19109	0.94992	0.17108	GRPEL2
ENSG00000155875	9	18927656	19033251	963	46	22897	0.94978	0.17111	FAM154A
ENSG00000143183	1	165696032	165796992	458	73	14846	0.94971	0.17113	TMCO1
ENSG00000163611	3	113161565	113234034	481	33	21900	0.94971	0.17113	SPICE1
ENSG00000198408	10	103544200	103578696	104	35	16565	0.9495	0.17118	MGEA5
ENSG00000237330	1	1006346	1009687	13	6	14302	0.9491	0.17128	RNF223
ENSG00000158079	9	96793076	96872138	268	39	18984	0.94899	0.17131	PTPDC1
ENSG00000184916	14	105607318	105635161	116	29	18552	0.94897	0.17132	JAG2
ENSG00000151092	3	25760435	25831530	255	22	16480	0.94851	0.17143	NGLY1
ENSG00000064300	17	47572655	47592379	105	39	20701	0.94847	0.17145	NGFR
ENSG00000083635	13	45513384	45563618	141	40	16840	0.94834	0.17148	NUFIP1
ENSG00000184005	1	76540404	77100286	2863	230	23453	0.94825	0.1715	ST6GALNAC3
ENSG00000197375	5	131705444	131731306	154	24	23556	0.94823	0.17151	SLC22A5
ENSG00000106153	7	56169262	56174269	23	8	28916	0.94821	0.17151	CHCHD2
ENSG00000217455	7	3179868	3214287	345	45	23876	0.94815	0.17153	AC091801.1
ENSG00000114395	3	50388126	50395891	22	13	12780	0.94798	0.17157	CYB561D2
ENSG00000197681	17	36337711	36358166	7	4	1440	0.94792	0.17159	TBC1D3
ENSG00000137842	15	43415477	43477344	184	49	11552	0.94783	0.17161	TMEM62
ENSG00000174165	11	66288108	66313709	101	20	21388	0.94772	0.17163	ZDHHC24
ENSG00000163170	2	74362525	74375121	63	14	19642	0.94745	0.1717	BOLA3
ENSG00000181852	12	56598285	56615717	44	23	11188	0.94721	0.17177	RNF41
ENSG00000100678	14	70510934	70655787	894	68	26190	0.94714	0.17178	SLC8A3
ENSG00000161992	16	610422	615528	34	13	17098	0.9471	0.17179	C16orf11
ENSG00000182631	5	33936491	33939023	6	3	21363	0.94674	0.17189	RXFP3
ENSG00000163067	2	95831177	95850065	42	19	15496	0.94663	0.17191	ZNF2
ENSG00000269048	6	166945369	166947709	9	6	12855	0.94663	0.17191	Z98049.1
ENSG00000135960	2	109510927	109605828	583	50	19746	0.94646	0.17196	EDAR
ENSG00000131097	17	42923721	42927848	23	10	22876	0.94638	0.17198	HIGD1B
ENSG00000083817	19	58082934	58090295	24	13	21295	0.94625	0.17201	ZNF416
ENSG00000148704	10	118888032	118897812	28	11	11215	0.94602	0.17207	VAX1
ENSG00000188659	15	82555151	82577271	91	28	23206	0.94558	0.17218	FAM154B
ENSG00000111832	6	116892530	116918838	117	26	20514	0.94555	0.17219	RWDD1
ENSG00000126091	1	44171495	44396831	964	48	21449	0.94524	0.17227	ST3GAL3
ENSG00000120875	8	29190581	29208185	98	26	21109	0.94524	0.17227	DUSP4
ENSG00000205323	12	56146247	56211540	175	50	13155	0.94518	0.17228	SARNP
ENSG00000149262	11	77589766	77705724	541	34	22911	0.94486	0.17237	INTS4
ENSG00000128908	15	41271078	41408552	692	29	8980	0.94478	0.17239	INO80
ENSG00000160339	9	137772654	137779924	71	20	22803	0.94465	0.17242	FCN2
ENSG00000140030	14	88471468	88478419	36	11	23344	0.94459	0.17244	GPR65
ENSG00000248874	5	23951457	24178372	1305	39	27036	0.94431	0.17251	C5orf17
ENSG00000179639	1	159259504	159278014	87	22	24031	0.94407	0.17257	FCER1A
ENSG00000167645	19	38795753	38807913	54	16	22939	0.94361	0.17268	YIF1B
ENSG00000197604	10	72194585	72196314	8	3	21053	0.94348	0.17272	AC022532.1
ENSG00000077522	1	236849754	236927931	476	58	21791	0.94307	0.17282	ACTN2
ENSG00000271043	5	79945819	79946855	6	3	17336	0.94305	0.17283	MTRNR2L2
ENSG00000072952	11	10594638	10715535	654	68	22821	0.94303	0.17283	MRVI1
ENSG00000214029	12	133694740	133707059	56	11	24675	0.94286	0.17288	ZNF891
ENSG00000197245	1	26485511	26489119	20	11	21171	0.94263	0.17294	FAM110D
ENSG00000105479	19	48799714	48825151	154	24	26137	0.94261	0.17294	CCDC114
ENSG00000185361	19	4639530	4655580	86	26	21271	0.94249	0.17297	TNFAIP8L1
ENSG00000170364	3	4344988	4359251	106	15	13328	0.94245	0.17298	SETMAR
ENSG00000267901	14	71683031	71683462	1	1	47683	0.94238	0.173	AC004817.1
ENSG00000173991	17	37820440	37822808	15	9	17916	0.94233	0.17301	TCAP
ENSG00000259164	14	77564654	77691805	729	75	22979	0.94185	0.17313	RP11-463C8.4
ENSG00000040531	17	3539762	3564836	196	27	23552	0.94181	0.17314	CTNS
ENSG00000231925	6	33267471	33282164	64	15	21915	0.94169	0.17318	TAPBP
ENSG00000162600	1	58881056	59012474	765	57	26927	0.94154	0.17321	OMA1
ENSG00000183379	14	74872596	74892805	96	18	22561	0.94155	0.17321	SYNDIG1L
ENSG00000158006	1	26286258	26324648	160	20	19834	0.94143	0.17324	PAFAH2
ENSG00000118418	6	79910962	79944406	129	24	24227	0.94134	0.17326	HMGN3
ENSG00000112679	6	291630	351355	187	59	11327	0.94119	0.1733	DUSP22
ENSG00000162761	1	165171104	165325952	839	77	24619	0.9411	0.17333	LMX1A
ENSG00000163113	1	149909705	149982625	163	31	17166	0.94098	0.17336	OTUD7B
ENSG00000122859	10	71331454	71332994	8	4	26387	0.94083	0.1734	NEUROG3
ENSG00000104237	8	55528627	55543394	50	16	18031	0.94064	0.17345	RP1
ENSG00000080166	13	95089558	95131936	242	37	25437	0.94031	0.17353	DCT
ENSG00000260300	16	83941738	83985058	399	47	20171	0.94032	0.17353	RP11-505K9.4
ENSG00000159792	16	67927175	67963581	122	32	13143	0.94008	0.17359	PSKH1
ENSG00000160714	1	154521053	154531504	31	11	16488	0.93979	0.17366	UBE2Q1
ENSG00000171988	10	64926981	65225722	1366	53	17828	0.93979	0.17366	JMJD1C
ENSG00000169302	5	146614526	146767415	997	71	26135	0.93972	0.17368	STK32A
ENSG00000186469	14	52292913	52446060	1032	96	22612	0.93969	0.17369	GNG2
ENSG00000189152	17	19030782	19062489	4	2	8663	0.93965	0.1737	GRAPL
ENSG00000106327	7	100218039	100240402	79	20	18859	0.93937	0.17377	TFR2
ENSG00000105767	19	44126520	44143991	63	22	19112	0.93939	0.17377	CADM4
ENSG00000134201	1	110254864	110318050	277	50	20890	0.93935	0.17378	GSTM5
ENSG00000163833	3	121311966	121349139	212	50	22174	0.93931	0.17379	FBXO40
ENSG00000126934	19	4090319	4124126	177	51	17162	0.93919	0.17382	MAP2K2
ENSG00000182307	8	146277764	146281416	15	10	11011	0.93774	0.17419	C8orf33
ENSG00000066405	3	137717577	137752494	122	24	22285	0.93756	0.17424	CLDN18
ENSG00000160917	7	99036545	99054994	88	22	17400	0.9373	0.1743	CPSF4
ENSG00000165138	9	101493611	101559247	276	36	17155	0.93707	0.17436	ANKS6
ENSG00000177602	17	3627211	3630067	13	4	30424	0.93708	0.17436	GSG2
ENSG00000151849	13	25457171	25497018	214	42	20775	0.9369	0.1744	CENPJ
ENSG00000106305	7	6048876	6063465	112	26	27403	0.93686	0.17441	AIMP2
ENSG00000174038	9	35041092	35045988	14	9	19216	0.93646	0.17452	C9orf131
ENSG00000260286	6	24797549	24799117	7	5	20105	0.93634	0.17455	C6orf229
ENSG00000140848	16	57126449	57181878	322	60	23733	0.93591	0.17466	CPNE2
ENSG00000007968	1	23832922	23857712	92	16	19286	0.93502	0.17489	E2F2
ENSG00000153802	4	68686594	68749750	272	45	21253	0.93498	0.1749	TMPRSS11D
ENSG00000198855	12	108908962	108919614	39	17	22280	0.93477	0.17495	FICD
ENSG00000204003	9	139632619	139642905	44	11	21543	0.93446	0.17503	LCN6
ENSG00000177225	11	767220	777488	61	17	19603	0.93448	0.17503	PDDC1
ENSG00000203993	9	140509784	140513358	4	2	15388	0.93409	0.17513	C9orf37
ENSG00000067596	17	41561233	41621831	224	26	19739	0.93406	0.17514	DHX8
ENSG00000170689	17	46698518	46703839	26	10	21860	0.9338	0.1752	HOXB9
ENSG00000081386	9	99518147	99540411	112	21	7756	0.93379	0.17521	ZNF510
ENSG00000182257	22	46445358	46450024	22	8	19076	0.93379	0.17521	C22orf26
ENSG00000171219	11	64590859	64612041	89	23	19556	0.93361	0.17525	CDC42BPG
ENSG00000072422	10	62629196	62761198	531	61	18928	0.93358	0.17526	RHOBTB1
ENSG00000139350	12	97301001	97347129	184	27	18686	0.93359	0.17526	NEDD1
ENSG00000130703	20	60813580	60871268	274	31	21527	0.93343	0.1753	OSBPL2
ENSG00000269738	9	125148344	125148928	5	3	21828	0.93328	0.17534	AL162424.1
ENSG00000165684	9	139270029	139293249	127	22	26605	0.93325	0.17534	SNAPC4
ENSG00000180483	20	29964967	29978406	66	18	23952	0.93322	0.17535	DEFB119
ENSG00000168071	11	64107695	64125006	77	20	23105	0.93305	0.1754	CCDC88B
ENSG00000117597	1	210001352	210030910	165	22	25894	0.93288	0.17544	DIEXF
ENSG00000197405	19	47793280	47825323	182	28	17627	0.93283	0.17545	C5AR1
ENSG00000180318	12	85673885	85695562	79	23	20501	0.93281	0.17546	ALX1
ENSG00000165269	9	33384765	33402643	80	25	15877	0.93257	0.17552	AQP7
ENSG00000166323	11	108179246	108338258	665	36	16656	0.93254	0.17553	C11orf65
ENSG00000184292	1	59041099	59043166	15	6	31099	0.93244	0.17555	TACSTD2
ENSG00000151882	5	43376747	43412493	171	28	13724	0.93244	0.17555	CCL28
ENSG00000176927	17	28256218	28435470	603	45	15773	0.93229	0.17559	EFCAB5
ENSG00000095383	9	100961311	101017915	354	40	28564	0.93206	0.17565	TBC1D2
ENSG00000137656	11	116618886	116643704	167	41	23411	0.93209	0.17565	BUD13
ENSG00000166454	16	81069452	81080963	65	18	13138	0.93207	0.17565	ATMIN
ENSG00000262664	17	1945327	1946724	8	3	23866	0.93202	0.17566	OVCA2
ENSG00000103042	16	58699013	58719008	124	26	21310	0.93175	0.17573	SLC38A7
ENSG00000148584	10	52559169	52645435	324	56	15168	0.93128	0.17585	A1CF
ENSG00000145736	5	70330784	70363516	9	4	14786	0.93124	0.17586	GTF2H2
ENSG00000182544	12	53645035	53648189	13	5	24476	0.93117	0.17588	MFSD5
ENSG00000197084	1	152777311	152779107	17	5	30201	0.9309	0.17595	LCE1C
ENSG00000125823	20	23420322	23425567	25	10	22343	0.93055	0.17604	CSTL1
ENSG00000144488	2	239008798	239041928	271	28	22511	0.93042	0.17608	ESPNL
ENSG00000155011	4	107842959	108204963	1708	154	19963	0.93001	0.17618	DKK2
ENSG00000175193	3	183547173	183602721	257	27	26427	0.93	0.17619	PARL
ENSG00000255863	12	49315767	49333446	69	12	28720	0.92986	0.17622	AC073610.5
ENSG00000205441	21	46020497	46022091	22	4	15369	0.9294	0.17634	KRTAP10-7
ENSG00000062822	19	50887461	50921273	212	33	14288	0.92932	0.17636	POLD1
ENSG00000025423	12	57145945	57181574	119	29	15252	0.92926	0.17638	HSD17B6
ENSG00000169208	14	22037934	22038875	11	6	26663	0.92927	0.17638	OR10G3
ENSG00000102924	16	49311828	49315742	19	10	20234	0.92925	0.17638	CBLN1
ENSG00000248919	7	99017372	99063820	205	37	17833	0.929	0.17644	ATP5J2-PTCD1
ENSG00000176200	11	59271049	59271984	3	2	14961	0.929	0.17645	OR4D11
ENSG00000162923	1	224572845	224624735	176	26	16772	0.92893	0.17646	WDR26
ENSG00000221933	7	143771275	143772288	5	2	16473	0.92844	0.17659	OR2A25
ENSG00000206043	18	71983048	72026422	251	33	18697	0.92845	0.17659	C18orf63
ENSG00000240654	13	24881304	24896673	119	19	22521	0.92839	0.1766	C1QTNF9
ENSG00000104067	15	29991571	30261068	1220	109	20515	0.92834	0.17662	TJP1
ENSG00000105643	19	18111941	18124911	67	16	21818	0.92831	0.17662	ARRDC2
ENSG00000265629	2	14775215	14790933	41	12	18772	0.92798	0.17671	AC011897.1
ENSG00000166947	15	43398423	43513481	361	54	10738	0.92799	0.17671	EPB42
ENSG00000163629	4	87515468	87736324	953	31	25249	0.92787	0.17674	PTPN13
ENSG00000087460	20	57414773	57486247	313	64	20977	0.92786	0.17674	GNAS
ENSG00000120539	10	27443753	27475853	191	25	25241	0.92777	0.17676	MASTL
ENSG00000243284	1	159824106	159832447	46	16	21965	0.92734	0.17688	VSIG8
ENSG00000170967	11	103907308	103909922	11	5	20345	0.92728	0.17689	DDI1
ENSG00000069869	15	56119120	56285944	1054	39	24973	0.92713	0.17693	NEDD4
ENSG00000117691	1	212606229	212619714	82	19	21205	0.92679	0.17702	NENF
ENSG00000163848	3	124944405	125094198	548	25	21312	0.92676	0.17702	ZNF148
ENSG00000049089	1	40766159	40783488	118	25	18218	0.92669	0.17704	COL9A2
ENSG00000063046	12	53399942	53435993	180	16	19812	0.92667	0.17705	EIF4B
ENSG00000221996	11	4388493	4389616	6	3	11687	0.92589	0.17725	OR52B4
ENSG00000255641	12	10564911	10588600	96	20	12831	0.92587	0.17726	NKG2-E
ENSG00000112195	6	41158015	41168932	73	20	22427	0.92583	0.17727	TREML2
ENSG00000012660	6	53132196	53213947	391	27	22452	0.92574	0.17729	ELOVL5
ENSG00000011523	2	65283500	65314138	187	37	20665	0.9253	0.17741	CEP68
ENSG00000183196	16	75510949	75529282	91	34	17548	0.92525	0.17742	CHST6
ENSG00000181045	17	78193498	78227299	262	31	22143	0.9251	0.17746	SLC26A11
ENSG00000111247	12	4647950	4669214	65	20	16842	0.925	0.17748	RAD51AP1
ENSG00000105519	19	5911718	5915888	22	11	18925	0.92503	0.17748	CAPS
ENSG00000125900	20	1514897	1539489	130	31	22161	0.92492	0.1775	SIRPD
ENSG00000166135	10	102288829	102319755	152	13	21868	0.92441	0.17764	HIF1AN
ENSG00000169131	5	178138593	178157703	131	13	22626	0.92414	0.17771	ZNF354A
ENSG00000170634	2	54197975	54532437	1769	74	21375	0.92407	0.17772	ACYP2
ENSG00000213995	13	111267881	111292340	205	25	22059	0.92386	0.17778	CARKD
ENSG00000150990	12	125431371	125473668	401	58	24841	0.92381	0.17779	DHX37
ENSG00000163633	4	87797358	87857354	247	35	23042	0.92351	0.17787	C4orf36
ENSG00000148942	11	26688566	26744974	326	56	21797	0.92336	0.17791	SLC5A12
ENSG00000269308	1	818043	819983	2	1	1577	0.92316	0.17796	AL645608.2
ENSG00000141076	16	69165194	69265033	355	45	21174	0.9224	0.17816	CIRH1A
ENSG00000158488	1	158323254	158327343	11	6	15746	0.92198	0.17827	CD1E
ENSG00000141434	18	29765032	29800367	194	32	20149	0.92184	0.1783	MEP1B
ENSG00000111181	12	299243	323736	189	46	16698	0.92182	0.17831	SLC6A12
ENSG00000177156	11	747329	765024	65	25	15379	0.92176	0.17833	TALDO1
ENSG00000152217	18	42260138	42648475	1430	167	20458	0.92115	0.17849	SETBP1
ENSG00000176349	7	1878222	1889567	113	18	23059	0.92052	0.17865	AC110781.3
ENSG00000197353	8	143831568	143833952	12	3	28534	0.92041	0.17868	LYPD2
ENSG00000150051	10	27961804	28034989	359	38	19458	0.92041	0.17868	MKX
ENSG00000228672	5	138727635	138730885	9	5	14128	0.92037	0.17869	PROB1
ENSG00000155026	7	5965181	6010314	71	28	9191	0.92033	0.1787	RSPH10B
ENSG00000185527	17	79617489	79630142	107	16	24461	0.92015	0.17875	PDE6G
ENSG00000261514	17	42015731	42016327	2	1	12902	0.91987	0.17882	RP11-527L4.2
ENSG00000115592	2	219687106	219696809	34	15	6284	0.9196	0.17889	PRKAG3
ENSG00000187672	3	55542336	56502391	4858	167	22671	0.91959	0.17889	ERC2
ENSG00000179041	8	67341263	67342966	12	7	17388	0.91938	0.17895	RRS1
ENSG00000175294	11	65784223	65793988	38	11	26417	0.91919	0.179	CATSPER1
ENSG00000167996	11	61727190	61735132	33	17	18968	0.91859	0.17916	FTH1
ENSG00000013573	12	31226779	31257725	229	13	24069	0.91856	0.17916	DDX11
ENSG00000175895	8	96146032	96168912	114	17	24223	0.91841	0.1792	PLEKHF2
ENSG00000057294	12	32943679	33049774	559	49	24734	0.91836	0.17921	PKP2
ENSG00000162695	1	101361632	101447309	264	31	18415	0.91818	0.17926	SLC30A7
ENSG00000268083	19	39308111	39330818	112	25	18606	0.91814	0.17927	AC104534.3
ENSG00000173679	9	125423845	125424927	5	3	12534	0.91809	0.17928	OR1L1
ENSG00000213402	11	67202981	67205538	10	5	19457	0.91812	0.17928	PTPRCAP
ENSG00000175764	9	124584207	124855885	1554	92	22752	0.91807	0.17929	TTLL11
ENSG00000164100	4	118954773	119179803	1171	44	22090	0.91804	0.1793	NDST3
ENSG00000269242	19	12754645	12759211	18	8	17610	0.91801	0.17931	CTD-2192J16.22
ENSG00000106714	9	39072764	39288312	438	28	12672	0.91767	0.1794	CNTNAP3
ENSG00000221888	1	247920676	247921982	7	4	16456	0.91752	0.17943	OR1C1
ENSG00000105223	19	40854363	40886346	156	45	18286	0.91741	0.17946	PLD3
ENSG00000103310	16	21208773	21225831	75	27	21239	0.91737	0.17948	ZP2
ENSG00000160539	9	134165081	134184649	124	19	20005	0.9173	0.17949	PPAPDC3
ENSG00000059915	10	104162376	104181296	47	24	18797	0.91728	0.1795	PSD
ENSG00000197891	11	64358113	64369820	66	12	23664	0.91727	0.1795	SLC22A12
ENSG00000122674	7	5938356	5965605	143	31	13820	0.9172	0.17952	CCZ1
ENSG00000174899	3	157261035	157395538	710	59	25369	0.91712	0.17954	C3orf55
ENSG00000186844	1	152799949	152800573	5	3	1570	0.9169	0.1796	LCE1A
ENSG00000149257	11	75273101	75283828	53	10	25607	0.9165	0.1797	SERPINH1
ENSG00000197128	19	57978031	57988938	66	12	25746	0.91612	0.1798	ZNF772
ENSG00000111605	12	69633317	69668138	130	30	19225	0.91599	0.17984	CPSF6
ENSG00000166351	21	14982498	15013906	11	6	9739	0.91586	0.17987	POTED
ENSG00000273173	15	25200133	25223729	94	26	16031	0.91576	0.1799	SNURF
ENSG00000133121	13	33677272	33924767	1275	107	24105	0.91564	0.17993	STARD13
ENSG00000204960	7	155149680	155160629	104	15	25974	0.91561	0.17994	BLACE
ENSG00000115828	2	37571717	37600465	192	48	16584	0.91523	0.18004	QPCT
ENSG00000197889	10	15001438	15030049	300	34	22592	0.91519	0.18005	MEIG1
ENSG00000258790	14	35591755	35786680	1024	39	23596	0.91508	0.18008	KIAA0391
ENSG00000018625	1	160085549	160113381	156	39	23428	0.91487	0.18013	ATP1A2
ENSG00000171695	20	62714733	62715712	3	1	27797	0.91482	0.18014	C20orf201
ENSG00000171772	10	135367404	135382876	159	9	28760	0.9146	0.1802	SYCE1
ENSG00000221869	8	48649471	48651648	7	4	4915	0.91453	0.18022	CEBPD
ENSG00000173114	7	110731062	110765510	114	25	19675	0.91441	0.18025	LRRN3
ENSG00000223609	11	5253908	5256600	12	6	12780	0.91433	0.18027	HBD
ENSG00000103449	16	51169886	51185278	45	21	14299	0.91417	0.18031	SALL1
ENSG00000178537	3	48894369	48936426	107	28	14694	0.91411	0.18033	SLC25A20
ENSG00000188056	6	41196062	41206620	142	20	23092	0.91397	0.18037	TREML4
ENSG00000184040	10	18041218	18089855	11	6	1485	0.91393	0.18038	TMEM236
ENSG00000162494	1	13801445	13840543	290	63	18765	0.91364	0.18045	LRRC38
ENSG00000140382	15	77712754	77777949	222	37	21963	0.91346	0.1805	HMG20A
ENSG00000152904	1	235490665	235507847	85	18	16387	0.91341	0.18051	GGPS1
ENSG00000104892	19	45836692	45854778	94	22	21536	0.9131	0.1806	KLC3
ENSG00000204449	11	89764274	89806558	88	14	9704	0.91304	0.18061	TRIM49C
ENSG00000086598	12	124069078	124083116	69	13	25695	0.91293	0.18064	TMED2
ENSG00000206069	22	25331077	25342662	53	21	16054	0.91292	0.18064	TMEM211
ENSG00000087074	19	49375649	49379314	31	6	26757	0.91272	0.18069	PPP1R15A
ENSG00000167081	9	128509624	128729656	1063	33	11543	0.9124	0.18078	PBX3
ENSG00000183607	2	69172364	69180102	46	13	16423	0.91222	0.18083	GKN2
ENSG00000063015	17	27281919	27333458	160	41	16494	0.91207	0.18087	SEZ6
ENSG00000219481	1	16888814	16940057	152	45	6857	0.91199	0.18089	NBPF1
ENSG00000203817	1	149438750	149459549	1	1	16203	0.91156	0.181	FAM72C
ENSG00000185038	2	234684370	234742069	381	77	22951	0.91105	0.18113	MROH2A
ENSG00000116918	1	231664399	231702270	110	34	17457	0.911	0.18115	TSNAX
ENSG00000174516	11	66234216	66244808	28	9	22026	0.91095	0.18116	PELI3
ENSG00000172748	8	182137	197342	82	24	19111	0.9109	0.18118	ZNF596
ENSG00000078804	20	33292094	33301243	35	18	10948	0.91087	0.18118	TP53INP2
ENSG00000109163	4	68605046	68620078	78	15	24851	0.91063	0.18124	GNRHR
ENSG00000154240	17	63631656	64188202	3178	62	26145	0.9106	0.18125	CEP112
ENSG00000196409	9	40760700	40836415	60	11	15782	0.91037	0.18131	ZNF658
ENSG00000123240	10	13141449	13180291	196	42	21704	0.91008	0.18139	OPTN
ENSG00000178075	3	113547029	113666021	457	63	21713	0.91002	0.18141	GRAMD1C
ENSG00000076554	8	80870571	81143467	1436	76	20760	0.90995	0.18143	TPD52
ENSG00000106290	7	99704693	99717464	42	15	17717	0.90961	0.18151	TAF6
ENSG00000103994	15	42705021	42783321	340	42	15988	0.90958	0.18152	ZNF106
ENSG00000091138	7	107405912	107443670	169	45	19391	0.90947	0.18155	SLC26A3
ENSG00000141127	17	18743398	18834581	443	28	25657	0.9094	0.18157	PRPSAP2
ENSG00000105261	19	36602104	36604613	16	9	13560	0.90907	0.18166	OVOL3
ENSG00000130299	19	17445729	17453544	41	10	27206	0.90902	0.18167	GTPBP3
ENSG00000165188	9	116059373	116065656	33	11	23183	0.909	0.18168	RNF183
ENSG00000157837	12	121200313	121342174	830	38	21745	0.9086	0.18178	SPPL3
ENSG00000100216	22	39077953	39080818	10	2	27020	0.9086	0.18178	TOMM22
ENSG00000107036	9	5629025	5776557	811	52	18037	0.90811	0.18191	KIAA1432
ENSG00000179958	16	30434940	30441396	13	8	11519	0.90811	0.18191	DCTPP1
ENSG00000085514	7	99965153	99997719	95	23	15979	0.90808	0.18192	PILRA
ENSG00000175548	12	38710380	38717784	34	10	25885	0.90803	0.18193	ALG10B
ENSG00000137252	6	55039050	55147418	594	43	24188	0.90767	0.18203	HCRTR2
ENSG00000162399	1	55464606	55476556	74	22	14303	0.90755	0.18206	BSND
ENSG00000143248	1	163080911	163291577	1286	71	25452	0.90755	0.18206	RGS5
ENSG00000029559	4	88720733	88733074	70	22	22245	0.90754	0.18206	IBSP
ENSG00000050730	4	122052563	122148621	439	35	23689	0.90753	0.18206	TNIP3
ENSG00000188612	17	73163408	73179078	59	22	19037	0.90743	0.18209	SUMO2
ENSG00000205359	5	101707486	101834720	753	35	23499	0.90709	0.18218	SLCO6A1
ENSG00000151640	10	134000404	134019280	155	36	13985	0.9071	0.18218	DPYSL4
ENSG00000163815	3	45043040	45077563	169	21	24111	0.90702	0.1822	CLEC3B
ENSG00000146453	6	160221298	160241736	105	26	22886	0.90682	0.18225	PNLDC1
ENSG00000175582	11	73386683	73472182	470	45	20012	0.90683	0.18225	RAB6A
ENSG00000198089	22	31884674	32014572	714	36	23261	0.90674	0.18227	SFI1
ENSG00000124251	20	44002526	44036529	137	20	18892	0.90672	0.18228	TP53TG5
ENSG00000230873	6	17102489	17131603	133	20	23599	0.90655	0.18232	STMND1
ENSG00000104679	8	23127633	23153792	194	43	21678	0.90625	0.1824	R3HCC1
ENSG00000254413	22	51007298	51021394	96	20	21496	0.90615	0.18243	CHKB-CPT1B
ENSG00000124562	6	34725183	34741571	92	17	26307	0.90576	0.18253	SNRPC
ENSG00000129197	17	5322961	5336196	92	10	25018	0.90562	0.18257	RPAIN
ENSG00000130675	7	156786745	156803345	84	30	18514	0.9055	0.1826	MNX1
ENSG00000249709	19	12636184	12662356	109	35	16220	0.9055	0.1826	ZNF564
ENSG00000167985	11	61197514	61215001	72	21	12744	0.90533	0.18265	SDHAF2
ENSG00000134954	11	128328656	128457453	519	83	21997	0.90497	0.18274	ETS1
ENSG00000148634	10	69681665	69835105	603	44	18377	0.90493	0.18275	HERC4
ENSG00000171621	1	9352939	9429591	582	80	21866	0.90465	0.18283	SPSB1
ENSG00000142920	1	33546705	33586131	130	38	14500	0.90457	0.18285	ADC
ENSG00000176244	10	15119522	15130775	85	21	28203	0.90448	0.18287	ACBD7
ENSG00000182315	19	7056220	7058651	3	2	6422	0.90433	0.18291	MBD3L3
ENSG00000166961	11	60524426	60544205	81	36	15073	0.90405	0.18299	MS4A15
ENSG00000170043	17	7833663	7835441	8	5	18293	0.90405	0.18299	TRAPPC1
ENSG00000144908	3	125822412	125916837	658	53	26269	0.90399	0.183	ALDH1L1
ENSG00000175591	11	72929343	72947397	77	31	16058	0.90394	0.18301	P2RY2
ENSG00000204442	13	107820883	108519083	4380	316	21757	0.90394	0.18301	FAM155A
ENSG00000132004	19	12798867	12807457	43	7	10311	0.90395	0.18301	FBXW9
ENSG00000143196	1	168664697	168698502	224	40	24913	0.9036	0.1831	DPT
ENSG00000167566	12	50184929	50222533	204	30	20581	0.9033	0.18318	NCKAP5L
ENSG00000150627	4	176986985	177103978	715	43	20835	0.90322	0.1832	WDR17
ENSG00000113739	5	172741716	172756506	63	26	14845	0.90297	0.18327	STC2
ENSG00000116096	2	73114489	73119287	11	8	7711	0.90291	0.18329	SPR
ENSG00000104823	19	39306062	39322645	81	22	18893	0.90287	0.1833	ECH1
ENSG00000225614	16	88493879	88507165	72	34	13251	0.90282	0.18331	ZNF469
ENSG00000173599	11	66615704	66725847	386	51	21684	0.90267	0.18335	PC
ENSG00000114383	3	50357458	50365682	16	10	14915	0.90235	0.18344	TUSC2
ENSG00000156011	8	18384811	18942240	4696	240	21958	0.90226	0.18346	PSD3
ENSG00000171492	1	90286573	90402170	391	88	17564	0.90222	0.18347	LRRC8D
ENSG00000112655	6	43044006	43129457	379	60	20204	0.90211	0.1835	PTK7
ENSG00000141258	17	2240792	2284352	275	36	24470	0.90211	0.1835	SGSM2
ENSG00000198939	5	178322895	178360213	235	27	26456	0.90191	0.18355	ZFP2
ENSG00000108639	17	76164639	76169608	32	11	20976	0.90187	0.18356	SYNGR2
ENSG00000267954	22	24124467	24126145	8	4	19132	0.90187	0.18356	AP000349.1
ENSG00000205426	12	52679697	52685318	32	10	16360	0.90174	0.1836	KRT81
ENSG00000108270	17	35306175	35414171	382	39	14141	0.90173	0.1836	AATF
ENSG00000140836	16	72816784	73093597	1663	171	16633	0.90155	0.18365	ZFHX3
ENSG00000162981	2	14772810	14790933	45	14	18557	0.90146	0.18367	FAM84A
ENSG00000269554	1	2121237	2123179	6	4	10092	0.90144	0.18368	AL590822.2
ENSG00000137976	1	84864215	84880701	97	17	22710	0.90123	0.18373	DNASE2B
ENSG00000163545	1	205271187	205290883	94	29	21946	0.90114	0.18376	NUAK2
ENSG00000268211	9	131062367	131064212	12	5	12033	0.9006	0.1839	AL359091.2
ENSG00000134504	18	24034874	24237365	1015	131	22418	0.90047	0.18394	KCTD1
ENSG00000154642	21	19161284	19191703	100	24	18316	0.90016	0.18402	C21orf91
ENSG00000146049	6	24357131	24358512	8	5	17712	0.89999	0.18406	KAAG1
ENSG00000148408	9	140772241	141019076	804	44	16157	0.89994	0.18408	CACNA1B
ENSG00000159111	17	45900638	45908900	64	14	25111	0.89988	0.18409	MRPL10
ENSG00000165623	10	13263767	13276334	101	25	23546	0.89985	0.1841	UCMA
ENSG00000103202	16	446725	460367	91	18	12515	0.89982	0.18411	NME4
ENSG00000186897	12	49726200	49730971	28	12	16313	0.89866	0.18442	C1QL4
ENSG00000230510	19	46984053	47104457	728	98	23779	0.89848	0.18446	PPP5D1
ENSG00000249860	10	57358750	57360488	13	7	20145	0.89844	0.18447	MTRNR2L5
ENSG00000149311	11	108093211	108239829	493	38	15000	0.89847	0.18447	ATM
ENSG00000167315	18	47309869	47340330	149	34	18812	0.89843	0.18448	ACAA2
ENSG00000267893	17	70036164	70036872	6	2	28223	0.89813	0.18456	AC007461.1
ENSG00000106992	9	130628759	130640022	60	27	17241	0.89804	0.18458	AK1
ENSG00000155906	6	151725989	151773259	346	35	20518	0.89803	0.18459	RMND1
ENSG00000167323	11	3875757	4114439	1183	60	19138	0.8978	0.18465	STIM1
ENSG00000183091	2	152341850	152591001	909	84	17226	0.89766	0.18468	NEB
ENSG00000203859	1	119957554	119965658	48	13	16010	0.89758	0.1847	HSD3B2
ENSG00000100266	22	43231418	43411151	963	34	23264	0.89743	0.18474	PACSIN2
ENSG00000163618	3	62384022	62861054	2979	188	23381	0.89726	0.18479	CADPS
ENSG00000204695	6	29274403	29275519	5	3	26722	0.89724	0.18479	OR14J1
ENSG00000108883	17	42927311	42977030	244	36	25083	0.89724	0.1848	EFTUD2
ENSG00000166105	11	134144139	134189458	242	52	19970	0.8971	0.18483	GLB1L3
ENSG00000160051	1	32671236	32674288	11	5	9882	0.89687	0.1849	IQCC
ENSG00000084636	1	32117848	32169920	213	55	17169	0.89678	0.18492	COL16A1
ENSG00000147873	9	21304613	21305312	4	2	12531	0.89648	0.185	IFNA5
ENSG00000124818	6	47749718	47800516	282	29	22718	0.8964	0.18502	OPN5
ENSG00000166535	12	8975068	9039597	369	41	18331	0.89585	0.18517	A2ML1
ENSG00000196208	2	11674242	11782914	625	84	20187	0.89563	0.18522	GREB1
ENSG00000130598	11	1860219	1862910	8	4	15339	0.89561	0.18523	TNNI2
ENSG00000109572	4	170533784	170644824	513	39	20809	0.8951	0.18537	CLCN3
ENSG00000096006	6	49695097	49712150	69	17	23274	0.89491	0.18542	CRISP3
ENSG00000125746	19	46110252	46148887	161	36	21397	0.8949	0.18542	EML2
ENSG00000254402	8	145747761	145752416	17	11	14404	0.89485	0.18543	LRRC24
ENSG00000107816	10	102756375	102767593	56	18	18002	0.89456	0.18551	LZTS2
ENSG00000164346	5	74062817	74072737	37	10	21564	0.89431	0.18558	NSA2
ENSG00000100890	14	35591052	35743271	793	39	23526	0.89422	0.1856	KIAA0391
ENSG00000145642	5	63986135	64013917	90	23	15776	0.89397	0.18567	FAM159B
ENSG00000129518	14	34985135	35008916	121	19	24321	0.89391	0.18569	EAPP
ENSG00000182831	16	9185505	9215497	165	32	17887	0.89391	0.18569	C16orf72
ENSG00000110066	11	67922330	67981295	223	42	18516	0.89378	0.18572	SUV420H1
ENSG00000140067	14	94385240	94395954	54	15	24035	0.89361	0.18577	FAM181A
ENSG00000178852	17	45400656	45518678	591	28	24311	0.89355	0.18578	EFCAB13
ENSG00000101680	18	6941743	7117813	1090	169	19701	0.89353	0.18579	LAMA1
ENSG00000141012	16	88880142	88923378	451	42	21520	0.89348	0.1858	GALNS
ENSG00000164576	5	153825517	153840614	53	27	19291	0.89285	0.18597	SAP30L
ENSG00000134242	1	114356433	114414381	211	38	19012	0.89274	0.186	PTPN22
ENSG00000196155	16	67311413	67323402	34	18	18523	0.89248	0.18607	PLEKHG4
ENSG00000106246	7	99014362	99063787	229	42	17653	0.89244	0.18608	PTCD1
ENSG00000175325	5	177419236	177423243	19	7	26500	0.89205	0.18618	PROP1
ENSG00000125814	20	23355159	23402125	263	20	22607	0.8918	0.18625	NAPB
ENSG00000123836	1	207222801	207254369	127	28	13094	0.8916	0.1863	PFKFB2
ENSG00000116525	1	33611003	33647660	163	23	18926	0.89146	0.18634	TRIM62
ENSG00000168216	6	70385694	70507003	728	32	22398	0.89113	0.18643	LMBRD1
ENSG00000181019	16	69740899	69760854	92	27	20683	0.891	0.18646	NQO1
ENSG00000205670	21	35747779	35780164	246	33	10780	0.89101	0.18646	SMIM11
ENSG00000198183	20	31823801	31831115	37	7	26482	0.89085	0.18651	BPIFA1
ENSG00000196418	1	247285277	247335318	279	22	24228	0.89073	0.18654	ZNF124
ENSG00000136819	9	132589569	132598142	82	7	27702	0.89069	0.18655	C9orf78
ENSG00000168765	1	110198703	110208118	43	17	19068	0.89048	0.1866	GSTM4
ENSG00000113068	5	139624624	139682706	215	31	18597	0.89036	0.18664	PFDN1
ENSG00000135525	6	136663875	136871957	783	39	13778	0.88987	0.18677	MAP7
ENSG00000110048	11	59341871	59383617	176	29	16567	0.88971	0.18681	OSBP
ENSG00000121577	3	119355304	119384171	178	25	25822	0.88964	0.18683	POPDC2
ENSG00000183665	8	125463048	125474391	55	16	19177	0.88956	0.18685	TRMT12
ENSG00000009307	1	115259534	115301297	175	38	19556	0.88931	0.18692	CSDE1
ENSG00000150471	4	62066976	62944053	3723	217	21356	0.88924	0.18694	LPHN3
ENSG00000100985	20	44637547	44645200	40	13	20537	0.88919	0.18695	MMP9
ENSG00000133454	22	26138111	26427007	1785	159	22879	0.88917	0.18696	MYO18B
ENSG00000176788	5	17065707	17276943	1222	132	20973	0.88881	0.18705	BASP1
ENSG00000198734	1	169483404	169555826	531	41	23086	0.88843	0.18715	F5
ENSG00000003756	3	50126341	50156454	66	22	19460	0.8884	0.18716	RBM5
ENSG00000107262	9	33247818	33264761	57	16	12089	0.8884	0.18716	BAG1
ENSG00000269402	17	30506379	30506885	5	3	19301	0.88828	0.1872	AC116407.2
ENSG00000174405	13	108859787	108870716	41	18	15358	0.88818	0.18722	LIG4
ENSG00000212999	8	93895865	93898013	5	3	19186	0.88763	0.18737	AC117834.1
ENSG00000075891	10	102495360	102589698	444	55	16852	0.88758	0.18738	PAX2
ENSG00000188373	10	85933494	85945050	59	18	22845	0.88755	0.18739	C10orf99
ENSG00000145681	5	82933624	83017432	427	69	19160	0.88738	0.18744	HAPLN1
ENSG00000256646	7	42948872	42971773	97	13	22247	0.88711	0.18751	PSMA2
ENSG00000131748	17	37793318	37819737	118	22	21405	0.88697	0.18755	STARD3
ENSG00000128591	7	128470431	128499328	140	35	16803	0.88689	0.18757	FLNC
ENSG00000248871	17	7452416	7464918	66	19	22547	0.88609	0.18779	TNFSF12-TNFSF13
ENSG00000204677	5	177433406	177482560	148	29	14052	0.88591	0.18783	FAM153C
ENSG00000185344	12	124196865	124246302	271	20	19893	0.88573	0.18788	ATP6V0A2
ENSG00000102837	13	53602894	53626192	133	38	22150	0.88529	0.188	OLFM4
ENSG00000133106	13	43460524	43566407	599	79	23350	0.88521	0.18802	EPSTI1
ENSG00000114698	3	145910126	145968966	390	31	25241	0.88482	0.18813	PLSCR4
ENSG00000181013	17	56618948	56621729	8	4	33904	0.88474	0.18815	C17orf47
ENSG00000073578	5	218356	256815	423	10	26526	0.88353	0.18847	SDHA
ENSG00000174206	12	64580096	64616076	101	22	18976	0.88256	0.18874	C12orf66
ENSG00000258664	1	179833916	179834311	3	2	1464	0.88231	0.18881	IFRG15
ENSG00000231192	3	97851542	97852483	9	4	11049	0.88225	0.18882	OR5H1
ENSG00000121289	19	33369902	33462897	597	34	23831	0.88194	0.1889	CEP89
ENSG00000203863	6	89674246	89676685	12	7	14719	0.88187	0.18892	AL079342.1
ENSG00000214708	17	30468245	30470154	8	3	21188	0.88179	0.18894	AC090616.2
ENSG00000213246	17	56422539	56430454	37	12	22694	0.88173	0.18896	SUPT4H1
ENSG00000239697	17	7452208	7464925	67	20	22226	0.88096	0.18917	TNFSF12
ENSG00000171444	5	112357796	112824527	3024	98	23713	0.88093	0.18918	MCC
ENSG00000103018	16	69458428	69500169	219	33	22707	0.88089	0.18919	CYB5B
ENSG00000117407	1	44398992	44402913	15	6	24638	0.88063	0.18926	ARTN
ENSG00000134152	15	34432875	34502297	411	27	24164	0.88057	0.18928	KATNBL1
ENSG00000163914	3	129247483	129254012	33	13	16906	0.88051	0.18929	RHO
ENSG00000162543	1	20512578	20522541	30	17	12873	0.88039	0.18932	UBXN10
ENSG00000135220	4	69794181	69817509	143	20	20107	0.88029	0.18935	UGT2A3
ENSG00000271793	6	86267696	86324952	175	46	18265	0.88004	0.18942	RP11-321N4.5
ENSG00000106245	7	99006264	99017239	56	21	15870	0.88001	0.18943	BUD31
ENSG00000143869	2	20866424	20873418	33	7	19920	0.87991	0.18945	GDF7
ENSG00000168795	9	37438111	37465396	88	35	19736	0.87993	0.18945	ZBTB5
ENSG00000174236	12	27849428	27850566	2	1	21908	0.87994	0.18945	REP15
ENSG00000141580	17	80572438	80606429	202	44	20197	0.87984	0.18947	WDR45B
ENSG00000133216	1	23037332	23241818	995	150	18094	0.87983	0.18948	EPHB2
ENSG00000066185	1	42896000	42921938	124	15	30027	0.87836	0.18987	ZMYND12
ENSG00000112146	6	52916789	52965671	135	28	17903	0.87839	0.18987	FBXO9
ENSG00000232560	21	18811208	18821503	61	15	18819	0.8783	0.18989	C21orf37
ENSG00000248458	1	67131547	67142710	56	16	26244	0.87822	0.18991	AL139147.1
ENSG00000140945	16	82660408	83830204	10912	485	22122	0.87797	0.18998	CDH13
ENSG00000144407	2	209224438	209719227	2457	116	21221	0.8778	0.19003	PTH2R
ENSG00000162607	1	62901968	62917475	61	12	16723	0.87774	0.19004	USP1
ENSG00000130529	19	49660998	49715093	368	40	17364	0.87759	0.19008	TRPM4
ENSG00000108312	17	42282401	42298994	53	15	17220	0.87749	0.19011	UBTF
ENSG00000269237	19	21587961	21674068	498	37	20499	0.87751	0.19011	CTD-2561J22.3
ENSG00000159063	11	77811982	77850706	332	18	28956	0.87747	0.19012	ALG8
ENSG00000187486	11	17407406	17410878	16	7	23298	0.87709	0.19022	KCNJ11
ENSG00000111713	12	21689123	21757781	422	36	24682	0.87703	0.19024	GYS2
ENSG00000117984	11	1773982	1785222	67	17	20512	0.87696	0.19025	CTSD
ENSG00000169435	4	74437267	74486348	223	24	24450	0.87692	0.19027	RASSF6
ENSG00000204464	1	15490840	15497813	45	15	23408	0.87648	0.19038	C1orf195
ENSG00000185662	5	171212876	171221602	55	17	16835	0.87646	0.19039	SMIM23
ENSG00000118596	12	59989848	60176395	847	57	21455	0.87636	0.19042	SLC16A7
ENSG00000145794	5	126626523	126801429	943	47	22211	0.8763	0.19043	MEGF10
ENSG00000203837	10	118187379	118237469	251	38	18580	0.87619	0.19046	PNLIPRP3
ENSG00000090581	16	1401924	1413352	59	27	15081	0.87616	0.19047	GNPTG
ENSG00000134262	1	114437370	114447823	36	17	15384	0.87601	0.19051	AP4B1
ENSG00000158552	2	220059959	220074373	64	27	14533	0.87599	0.19052	ZFAND2B
ENSG00000185899	7	143140546	143141502	4	2	18905	0.87576	0.19058	TAS2R60
ENSG00000158169	9	97861336	98079991	580	59	15162	0.87566	0.19061	FANCC
ENSG00000157653	9	116172334	116191964	82	13	25888	0.87556	0.19063	C9orf43
ENSG00000013441	2	201717732	201729422	50	21	17880	0.87525	0.19072	CLK1
ENSG00000256591	11	61196692	61253294	225	39	13604	0.87502	0.19078	RP11-286N22.8
ENSG00000139352	12	103351464	103354294	12	7	14644	0.87499	0.19079	ASCL1
ENSG00000100902	14	35747839	35786699	211	34	23555	0.87477	0.19085	PSMA6
ENSG00000188293	19	46733009	46734500	6	3	29091	0.87467	0.19088	IGFL1
ENSG00000117834	1	48688357	48714316	107	27	20072	0.87445	0.19094	SLC5A9
ENSG00000163166	2	128193783	128284462	417	41	22016	0.874	0.19106	IWS1
ENSG00000171051	19	52248425	52307363	391	62	25755	0.87397	0.19107	FPR1
ENSG00000160710	1	154554538	154600475	162	22	21450	0.87392	0.19108	ADAR
ENSG00000181523	17	78180515	78194722	99	18	22917	0.87381	0.19111	SGSH
ENSG00000214921	17	42325758	42327236	4	2	22780	0.87361	0.19117	AC003102.1
ENSG00000079393	10	76854192	76868979	70	20	25981	0.87316	0.19129	DUSP13
ENSG00000168334	3	39224701	39234087	31	15	21598	0.87293	0.19135	XIRP1
ENSG00000104774	19	12757325	12777556	71	24	16604	0.87267	0.19142	MAN2B1
ENSG00000134716	1	60358980	60392462	111	25	24945	0.87251	0.19147	CYP2J2
ENSG00000112081	6	36562145	36573377	80	14	14238	0.8724	0.19149	SRSF3
ENSG00000060491	20	61436187	61445352	70	18	19734	0.87234	0.19151	OGFR
ENSG00000175550	11	65686728	65689032	3	1	1068	0.87223	0.19154	DRAP1
ENSG00000174903	11	66036004	66044963	34	15	18836	0.872	0.1916	RAB1B
ENSG00000181039	1	145470508	145475646	11	7	8642	0.87198	0.19161	ANKRD34A
ENSG00000136720	2	128994290	129076151	497	83	22720	0.87199	0.19161	HS6ST1
ENSG00000166747	16	71762913	71843104	381	43	19097	0.87152	0.19174	AP1G1
ENSG00000146090	5	179527795	179636153	794	101	21981	0.87107	0.19186	RASGEF1C
ENSG00000109255	4	56461396	56502865	209	27	24707	0.8709	0.1919	NMU
ENSG00000181038	17	74722912	74730018	23	15	6220	0.87087	0.19191	METTL23
ENSG00000155629	10	98353069	98480271	654	86	19747	0.87073	0.19195	PIK3AP1
ENSG00000078747	20	32951041	33099198	528	33	13855	0.87074	0.19195	ITCH
ENSG00000163958	3	195924320	195938308	142	27	26370	0.87057	0.19199	ZDHHC19
ENSG00000257950	17	3566357	3599488	175	41	17453	0.87046	0.19203	P2RX5-TAX1BP3
ENSG00000268674	1	16865561	16866070	2	1	10187	0.87014	0.19211	FAM231B
ENSG00000154655	18	5954705	6415236	2142	177	20375	0.87003	0.19214	L3MBTL4
ENSG00000187475	6	26107640	26108364	6	3	16736	0.86979	0.19221	HIST1H1T
ENSG00000164077	3	49946302	49967606	43	14	23272	0.86965	0.19225	MON1A
ENSG00000179029	17	8076555	8079717	46	24	8749	0.86958	0.19227	TMEM107
ENSG00000106538	7	150035408	150038763	22	6	17782	0.86953	0.19228	RARRES2
ENSG00000105618	19	54618837	54635140	101	29	19018	0.8695	0.19229	PRPF31
ENSG00000172410	1	67263424	67266939	16	8	16633	0.86946	0.1923	INSL5
ENSG00000080709	5	113696642	113832337	597	70	21282	0.86932	0.19234	KCNN2
ENSG00000015171	10	180405	300577	421	45	17917	0.86908	0.1924	ZMYND11
ENSG00000139180	12	4758261	4798454	213	37	23479	0.86904	0.19241	NDUFA9
ENSG00000185164	16	18511182	18573533	49	32	9337	0.86903	0.19242	NOMO2
ENSG00000108798	17	47287589	47300587	64	18	23700	0.8688	0.19248	ABI3
ENSG00000125966	20	33814457	33864801	173	39	17535	0.86861	0.19253	MMP24
ENSG00000139631	12	53551447	53575135	83	21	15575	0.86838	0.19259	CSAD
ENSG00000204909	5	147700766	147719412	86	12	15821	0.86832	0.19261	SPINK9
ENSG00000172519	19	15904761	15905892	16	6	33705	0.86801	0.19269	OR10H5
ENSG00000163913	3	129158968	129239198	392	26	17382	0.8679	0.19272	IFT122
ENSG00000111799	6	75794042	75915767	423	87	14404	0.86788	0.19273	COL12A1
ENSG00000083099	6	90277863	90348472	313	43	21616	0.8679	0.19273	LYRM2
ENSG00000081237	1	198607801	198726545	554	53	19570	0.8677	0.19278	PTPRC
ENSG00000197241	1	9063359	9086404	146	46	17389	0.8676	0.19281	SLC2A7
ENSG00000105825	7	93514709	93520303	28	6	22514	0.86721	0.19291	TFPI2
ENSG00000141522	17	79825597	79829282	13	6	18193	0.86722	0.19291	ARHGDIA
ENSG00000135406	12	49687035	49692465	18	7	24293	0.86708	0.19295	PRPH
ENSG00000173641	1	16340523	16346089	61	9	31068	0.86688	0.193	HSPB7
ENSG00000104497	8	82711816	82755101	247	27	24721	0.86684	0.19301	SNX16
ENSG00000197887	11	57970674	57971653	8	3	26883	0.86632	0.19316	OR1S2
ENSG00000143614	1	153777201	153895451	431	41	19508	0.86628	0.19317	GATAD2B
ENSG00000261086	15	83209620	83231124	89	29	20449	0.86611	0.19321	RP11-379H8.1
ENSG00000185264	22	37387163	37403882	104	17	29168	0.86587	0.19328	TEX33
ENSG00000134440	18	55267888	55289445	141	31	22368	0.86572	0.19332	NARS
ENSG00000153006	5	64013971	64064512	265	28	13418	0.86532	0.19343	SREK1IP1
ENSG00000013288	4	6576902	6625089	273	45	16376	0.86524	0.19345	MAN2B2
ENSG00000269175	1	101455761	101457653	1	1	29701	0.86507	0.1935	AC093157.1
ENSG00000122390	16	3493611	3536963	341	34	19555	0.86493	0.19354	NAA60
ENSG00000196730	9	90112143	90323548	1342	136	23668	0.86487	0.19356	DAPK1
ENSG00000080986	18	2571510	2616634	212	34	23665	0.86478	0.19358	NDC80
ENSG00000124224	20	56806188	56884495	377	36	21675	0.8645	0.19366	PPP4R1L
ENSG00000076984	19	7968728	7979363	77	31	16514	0.86415	0.19375	MAP2K7
ENSG00000268730	15	99859300	99859828	2	1	22876	0.86413	0.19376	AC022819.2
ENSG00000187730	1	1950780	1962192	46	14	16148	0.86405	0.19378	GABRD
ENSG00000147874	9	19053141	19103117	363	27	25940	0.86401	0.19379	HAUS6
ENSG00000101098	20	43380449	43438979	199	43	19165	0.8638	0.19385	RIMS4
ENSG00000039123	5	54603588	54721409	461	25	22105	0.86371	0.19387	SKIV2L2
ENSG00000135392	12	56214744	56224608	35	21	13744	0.86369	0.19388	DNAJC14
ENSG00000170989	1	101702444	101707074	17	8	21824	0.86341	0.19396	S1PR1
ENSG00000204764	5	170288874	170727019	1775	46	18086	0.86329	0.19399	RANBP17
ENSG00000135636	2	71680852	71913898	1372	158	22734	0.86318	0.19402	DYSF
ENSG00000164509	5	55147207	55218678	363	49	21355	0.86315	0.19403	IL31RA
ENSG00000100968	14	24834879	24848810	53	17	22508	0.86311	0.19404	NFATC4
ENSG00000138641	4	89442199	89629693	856	55	18568	0.86305	0.19405	HERC3
ENSG00000249087	1	23695490	23698332	6	4	16935	0.863	0.19407	C1orf213
ENSG00000181924	11	73583712	73588033	16	8	16473	0.86252	0.1942	COA4
ENSG00000108582	17	28705923	28797007	237	32	19001	0.86243	0.19422	CPD
ENSG00000095485	10	101992055	102027437	185	24	17680	0.86214	0.19431	CWF19L1
ENSG00000121335	12	11544476	11653975	654	49	22588	0.8621	0.19432	PRB2
ENSG00000099219	9	5765076	5833117	338	34	18240	0.86206	0.19433	ERMP1
ENSG00000184588	1	66258197	66840259	2665	147	21233	0.86175	0.19441	PDE4B
ENSG00000087510	20	55204358	55214339	39	22	9275	0.86133	0.19453	TFAP2C
ENSG00000214756	11	62432781	62435968	11	7	13730	0.86093	0.19464	METTL12
ENSG00000167604	19	36378555	36393205	66	16	13867	0.86088	0.19465	NFKBID
ENSG00000146147	6	53794780	54131078	1370	86	21513	0.86071	0.1947	MLIP
ENSG00000259680	16	33647044	33647696	2	1	17172	0.86054	0.19475	RP11-812E19.9
ENSG00000133243	19	1985447	2034880	372	67	18057	0.85984	0.19494	BTBD2
ENSG00000138134	10	90639491	90734910	499	52	15613	0.85957	0.19501	STAMBPL1
ENSG00000146966	7	140218220	140373793	647	62	21006	0.85899	0.19517	DENND2A
ENSG00000144036	2	72403113	73053170	1932	59	18636	0.85898	0.19518	EXOC6B
ENSG00000228008	3	49941278	49954370	21	7	24611	0.85872	0.19525	CTD-2330K9.3
ENSG00000106258	7	99245817	99277621	97	35	16139	0.85851	0.1953	CYP3A5
ENSG00000173947	1	111888910	111895635	40	9	27769	0.85845	0.19532	PIFO
ENSG00000164051	3	48473574	48481866	23	8	24923	0.85841	0.19533	CCDC51
ENSG00000096654	6	27418522	27440897	129	13	27733	0.85832	0.19536	ZNF184
ENSG00000075618	7	5632439	5646286	99	22	22903	0.85802	0.19544	FSCN1
ENSG00000110931	12	121675497	121736111	331	52	21118	0.85794	0.19546	CAMKK2
ENSG00000105185	19	33071974	33078358	34	13	12205	0.85755	0.19557	PDCD5
ENSG00000257727	12	56703626	56710120	25	15	12298	0.85749	0.19559	CNPY2
ENSG00000135447	12	54969171	54982443	64	18	21399	0.85733	0.19563	PPP1R1A
ENSG00000137106	9	37422663	37436987	49	19	19200	0.85729	0.19564	GRHPR
ENSG00000204839	8	144648357	144655141	38	11	23217	0.85724	0.19566	MROH6
ENSG00000197775	14	24407940	24409196	8	3	25706	0.85688	0.19576	DHRS4-AS1
ENSG00000149357	11	71796941	71814433	63	12	18083	0.85679	0.19578	LAMTOR1
ENSG00000137441	4	15961866	15970932	57	17	22582	0.85676	0.19579	FGFBP2
ENSG00000131127	4	331603	378653	261	24	20443	0.85673	0.1958	ZNF141
ENSG00000111886	6	89966927	90025018	353	62	23589	0.85665	0.19582	GABRR2
ENSG00000259243	15	83011379	83018198	2	1	1940	0.85662	0.19583	GOLGA6L19
ENSG00000171163	1	249144205	249153343	24	8	13173	0.85653	0.19585	ZNF692
ENSG00000095261	9	123577774	123605262	87	25	18315	0.85643	0.19588	PSMD5
ENSG00000133805	11	10329860	10529126	1322	118	21966	0.85627	0.19593	AMPD3
ENSG00000163431	1	201865580	201915715	248	52	18801	0.85606	0.19598	LMOD1
ENSG00000092051	14	24037244	24048009	24	12	14704	0.8559	0.19603	JPH4
ENSG00000171435	12	117890817	118406788	3075	287	21962	0.85563	0.1961	KSR2
ENSG00000185896	13	113951556	113977987	114	25	4228	0.85544	0.19615	LAMP1
ENSG00000174227	4	492989	533985	241	24	22878	0.85535	0.19618	PIGG
ENSG00000163755	3	148847371	148891519	257	30	25758	0.85532	0.19619	HPS3
ENSG00000104756	8	25285366	25315992	122	12	24946	0.85527	0.1962	KCTD9
ENSG00000158008	1	26346375	26362955	79	29	12654	0.85511	0.19625	EXTL1
ENSG00000163923	3	186838736	186898696	387	58	16337	0.85492	0.1963	RPL39L
ENSG00000132518	17	7905912	7923657	67	23	19457	0.85485	0.19632	GUCY2D
ENSG00000176619	19	2427636	2456994	180	28	23317	0.8548	0.19633	LMNB2
ENSG00000108823	17	48241575	48253292	62	20	18782	0.85466	0.19637	SGCA
ENSG00000196476	20	251504	271390	188	28	23005	0.85453	0.19641	C20orf96
ENSG00000104660	8	29952914	30034724	421	39	17260	0.85445	0.19643	LEPROTL1
ENSG00000214050	8	28205804	28347835	610	90	14113	0.85413	0.19652	FBXO16
ENSG00000197093	7	99756867	99766373	33	14	17663	0.85402	0.19655	GAL3ST4
ENSG00000146731	7	56119323	56131682	63	22	16089	0.85382	0.1966	CCT6A
ENSG00000141376	17	58754814	59470199	2524	105	14587	0.85382	0.1966	BCAS3
ENSG00000160404	9	130493803	130497604	21	9	25144	0.85375	0.19662	TOR2A
ENSG00000249751	5	138784245	138842328	19	11	10394	0.85371	0.19663	ECSCR
ENSG00000148341	9	131769315	131790582	74	30	14783	0.85372	0.19663	SH3GLB2
ENSG00000163728	3	180319918	180335616	43	21	15672	0.85363	0.19666	TTC14
ENSG00000107897	10	27484146	27531059	437	23	27089	0.85361	0.19666	ACBD5
ENSG00000172016	2	79384132	79386879	10	7	19732	0.85336	0.19673	REG3A
ENSG00000158764	1	160914815	160924589	50	18	20333	0.85305	0.19682	ITLN2
ENSG00000168828	9	35869375	35870461	3	2	25209	0.85294	0.19685	OR13J1
ENSG00000126583	19	54382444	54410906	146	42	10981	0.8529	0.19686	PRKCG
ENSG00000212807	7	143929004	143929936	1	1	2314	0.85275	0.1969	OR2A42
ENSG00000135838	1	182758428	182799519	206	34	13741	0.85241	0.19699	NPL
ENSG00000187164	10	118643742	118886097	752	64	12223	0.85215	0.19707	KIAA1598
ENSG00000170270	14	93669239	93673439	5	3	8613	0.85165	0.1972	C14orf142
ENSG00000255482	11	102337986	102369532	193	35	23295	0.8514	0.19727	RP11-315O6.2
ENSG00000106341	7	31726329	31748069	116	30	19937	0.85138	0.19728	PPP1R17
ENSG00000112531	6	163835032	163999628	690	52	19958	0.85115	0.19734	QKI
ENSG00000134717	1	52521797	52556388	131	33	12718	0.85108	0.19736	BTF3L4
ENSG00000087253	16	55542910	55620582	360	33	21362	0.85105	0.19737	LPCAT2
ENSG00000147509	8	54764368	54871863	463	58	10695	0.85096	0.1974	RGS20
ENSG00000186684	2	127941696	127977654	176	30	24561	0.85023	0.1976	CYP27C1
ENSG00000171608	1	9711790	9789172	368	64	13965	0.85009	0.19764	PIK3CD
ENSG00000147687	8	125500726	125551699	219	46	18164	0.85009	0.19764	TATDN1
ENSG00000143612	1	154179182	154193104	54	19	13610	0.84972	0.19774	C1orf43
ENSG00000132031	2	20191872	20212455	82	25	20588	0.84969	0.19775	MATN3
ENSG00000179938	15	30375158	30385702	6	4	6532	0.8496	0.19777	GOLGA8J
ENSG00000145476	4	187112674	187134610	157	25	22720	0.84957	0.19778	CYP4V2
ENSG00000153208	2	112656056	112787138	705	30	26288	0.84953	0.19779	MERTK
ENSG00000267281	12	53900472	54019763	409	38	21250	0.84879	0.198	RP11-793H13.10
ENSG00000170653	12	53901640	54020199	408	38	21194	0.84864	0.19804	ATF7
ENSG00000178257	16	11367144	11367452	3	2	11453	0.84845	0.1981	PRM3
ENSG00000049239	1	9294834	9331396	196	47	19963	0.84822	0.19816	H6PD
ENSG00000131018	6	152442819	152958936	2965	192	23297	0.84818	0.19817	SYNE1
ENSG00000130876	19	33699570	33716756	85	37	17836	0.84812	0.19818	SLC7A10
ENSG00000122068	3	197464050	197514467	257	33	11568	0.84795	0.19823	FYTTD1
ENSG00000197540	19	544034	549919	61	16	15245	0.84763	0.19832	GZMM
ENSG00000203836	1	147574428	147634886	13	4	16433	0.8476	0.19833	NBPF24
ENSG00000008294	17	49039535	49198226	550	48	13598	0.84739	0.19839	SPAG9
ENSG00000135912	2	219575568	219620139	164	19	21829	0.84712	0.19846	TTLL4
ENSG00000131653	16	2205699	2228130	93	43	9286	0.84681	0.19855	TRAF7
ENSG00000114854	3	52485118	52488086	9	4	9748	0.8467	0.19858	TNNC1
ENSG00000072121	14	68194091	68283307	412	54	17936	0.84658	0.19861	ZFYVE26
ENSG00000196184	1	159409512	159410600	7	4	24302	0.84644	0.19865	OR10J1
ENSG00000152578	11	105480721	105852819	1471	81	21384	0.84617	0.19873	GRIA4
ENSG00000105982	7	156432975	156469824	173	29	21052	0.84597	0.19879	RNF32
ENSG00000100628	14	94400499	94443137	265	47	22222	0.84586	0.19882	ASB2
ENSG00000151778	13	44947801	44971850	71	23	15884	0.84581	0.19883	SERP2
ENSG00000113742	5	173315283	173388979	317	35	21725	0.84559	0.19889	CPEB4
ENSG00000160408	9	130647600	130667687	87	29	19188	0.8456	0.19889	ST6GALNAC6
ENSG00000095015	5	56111401	56191979	360	34	22410	0.84553	0.19891	MAP3K1
ENSG00000131873	15	101715928	101792137	448	47	22479	0.84552	0.19891	CHSY1
ENSG00000139613	12	56556767	56583351	76	45	7643	0.84547	0.19892	SMARCC2
ENSG00000165621	13	97637973	97646984	59	16	16709	0.84548	0.19892	OXGR1
ENSG00000108309	17	42385781	42396039	31	16	16294	0.84536	0.19895	RUNDC3A
ENSG00000267880	19	51377552	51378040	4	2	18950	0.84523	0.19899	AC037199.1
ENSG00000164825	8	6728097	6735544	123	13	23848	0.84476	0.19912	DEFB1
ENSG00000266258	18	68002675	68019695	100	23	20809	0.8447	0.19914	RP11-41O4.1
ENSG00000170647	11	100862811	100864663	15	5	24422	0.84466	0.19915	TMEM133
ENSG00000268424	5	101569696	101571279	9	5	24253	0.8446	0.19917	AC008948.1
ENSG00000182473	17	74077087	74117657	206	23	14783	0.84417	0.19929	EXOC7
ENSG00000272781	14	47311134	48143999	4337	138	23047	0.84402	0.19933	MDGA2
ENSG00000166863	12	57403784	57422667	51	13	21357	0.84395	0.19935	TAC3
ENSG00000197070	9	140500106	140509812	38	12	18822	0.84393	0.19936	ARRDC1
ENSG00000165606	10	50572237	50603497	161	31	15045	0.84393	0.19936	DRGX
ENSG00000096264	6	41303393	41318625	115	24	23783	0.84388	0.19937	NCR2
ENSG00000096401	6	44355262	44418163	279	38	16784	0.84359	0.19945	CDC5L
ENSG00000149050	11	7020549	7041599	135	18	19896	0.84316	0.19957	ZNF214
ENSG00000167635	19	36705504	36729676	125	16	24126	0.84307	0.19959	ZNF146
ENSG00000041988	1	6684926	6695646	55	14	21289	0.84261	0.19972	THAP3
ENSG00000105085	19	16685718	16739873	212	35	17124	0.84252	0.19975	MED26
ENSG00000196353	3	131252399	132004254	4860	160	24902	0.84226	0.19982	CPNE4
ENSG00000198218	3	49067140	49131796	181	52	12556	0.84223	0.19983	QRICH1
ENSG00000118046	19	1189406	1228428	205	51	13623	0.84213	0.19986	STK11
ENSG00000104549	8	126010739	126034525	138	18	23836	0.84193	0.19991	SQLE
ENSG00000005469	7	86974997	87029111	228	43	20076	0.84174	0.19997	CROT
ENSG00000070526	17	74620843	74639920	117	20	23111	0.84158	0.20001	ST6GALNAC1
ENSG00000172795	5	112312399	112356667	281	38	15702	0.84144	0.20005	DCP2
ENSG00000186104	11	14899553	14913798	33	18	15508	0.84132	0.20008	CYP2R1
ENSG00000123815	19	41197434	41224112	120	32	19908	0.8411	0.20015	ADCK4
ENSG00000178662	2	166326157	166545917	817	68	22168	0.84106	0.20016	CSRNP3
ENSG00000158748	1	19991780	20006055	70	18	21852	0.8407	0.20026	HTR6
ENSG00000137628	4	169137444	169239958	581	44	20802	0.84065	0.20027	DDX60
ENSG00000101220	20	3734155	3749034	85	31	22528	0.84067	0.20027	C20orf27
ENSG00000005513	16	1031808	1036979	40	14	23735	0.84059	0.20029	SOX8
ENSG00000159261	21	37832919	37948867	780	72	22248	0.84032	0.20037	CLDN14
ENSG00000163634	3	63819546	63849579	105	35	16470	0.8396	0.20057	THOC7
ENSG00000164933	8	104410863	104427417	83	14	28749	0.83933	0.20064	SLC25A32
ENSG00000178917	3	44540462	44552128	28	14	8525	0.83884	0.20078	ZNF852
ENSG00000198799	1	113615831	113674882	217	42	13787	0.83829	0.20093	LRIG2
ENSG00000214022	7	150065278	150071133	23	5	27917	0.8382	0.20096	REPIN1
ENSG00000266967	17	41102543	41116515	29	11	15555	0.83804	0.201	AARSD1
ENSG00000134115	3	1134260	1445901	2442	175	23505	0.83795	0.20103	CNTN6
ENSG00000185761	19	1505017	1513603	44	25	10153	0.83782	0.20107	ADAMTSL5
ENSG00000088888	20	3827487	3849280	148	53	15495	0.83731	0.20121	MAVS
ENSG00000180543	8	98285717	98290176	23	11	14982	0.83726	0.20122	TSPYL5
ENSG00000116194	1	178818840	178840187	75	23	16064	0.83697	0.2013	ANGPTL1
ENSG00000109132	4	41746099	41750987	17	5	30070	0.83698	0.2013	PHOX2B
ENSG00000264116	18	73118967	73130995	59	15	22719	0.83671	0.20138	RP11-321M21.3
ENSG00000121807	3	46395225	46402419	30	10	24361	0.83643	0.20146	CCR2
ENSG00000117360	1	150293925	150325671	150	24	23727	0.83594	0.20159	PRPF3
ENSG00000154227	15	100940600	101085200	1048	44	24332	0.83552	0.20171	CERS3
ENSG00000104381	8	75233365	75401107	742	65	19827	0.83531	0.20177	GDAP1
ENSG00000119812	2	33808725	33824449	76	22	18207	0.83517	0.20181	FAM98A
ENSG00000077616	11	89864683	89926062	390	26	27760	0.83516	0.20181	NAALAD2
ENSG00000074842	19	4641386	4670382	174	27	23980	0.83506	0.20184	C19orf10
ENSG00000169955	16	30537244	30546668	19	13	15182	0.83498	0.20187	ZNF747
ENSG00000065534	3	123328896	123603178	1155	126	15386	0.83494	0.20188	MYLK
ENSG00000070214	9	108006903	108201452	816	53	20611	0.8349	0.20189	SLC44A1
ENSG00000107404	1	1270656	1284730	73	19	13647	0.83487	0.2019	DVL1
ENSG00000139915	14	47308826	48144157	4342	132	23063	0.83485	0.2019	MDGA2
ENSG00000132692	1	156611182	156629324	71	30	15176	0.83462	0.20197	BCAN
ENSG00000197445	16	73160536	73178346	85	32	18391	0.83453	0.20199	C16orf47
ENSG00000155792	8	120885957	121063152	1122	46	27175	0.83442	0.20202	DEPTOR
ENSG00000152475	19	58878985	58892427	77	16	19709	0.83444	0.20202	ZNF837
ENSG00000058404	7	44256749	44374176	529	52	23353	0.8344	0.20203	CAMK2B
ENSG00000108702	17	32687347	32690250	20	7	21444	0.83439	0.20203	CCL1
ENSG00000171124	19	5842899	5851485	45	16	17972	0.83435	0.20204	FUT3
ENSG00000143207	1	175913967	176176629	1172	46	18714	0.83431	0.20205	RFWD2
ENSG00000176495	11	59131885	59132921	2	1	21908	0.83413	0.2021	OR5AN1
ENSG00000010295	12	6647541	6665239	97	22	17522	0.8338	0.2022	IFFO1
ENSG00000156398	10	104474295	104503249	123	37	17862	0.83363	0.20225	SFXN2
ENSG00000104043	15	50150435	50475014	1576	94	24943	0.83339	0.20231	ATP8B4
ENSG00000136240	7	6485584	6523873	225	52	23043	0.83329	0.20234	KDELR2
ENSG00000163659	3	156391024	156424559	123	29	21404	0.83322	0.20236	TIPARP
ENSG00000111305	12	13236494	13256619	54	29	15833	0.83319	0.20237	GSG1
ENSG00000164076	3	49895421	49907655	27	9	20544	0.83314	0.20238	CAMKV
ENSG00000166562	18	56806709	56826068	123	21	24456	0.83272	0.2025	SEC11C
ENSG00000174032	13	45967451	45992590	112	29	17207	0.83269	0.20251	SLC25A30
ENSG00000269099	13	25591541	25591675	1	1	45443	0.83237	0.2026	LSP1
ENSG00000171497	4	159630286	159644548	44	13	17514	0.83234	0.20261	PPID
ENSG00000196357	19	36673188	36737159	321	33	21952	0.83227	0.20263	ZNF565
ENSG00000206531	3	112534556	112565703	164	26	25243	0.83211	0.20267	CD200R1L
ENSG00000213782	12	12966250	12982915	100	30	16112	0.83154	0.20283	DDX47
ENSG00000268466	14	58754751	58755865	2	1	45239	0.83131	0.2029	AL132989.1
ENSG00000105676	19	19144384	19170563	110	21	19173	0.83102	0.20298	ARMC6
ENSG00000101464	20	33148346	33264910	374	39	16190	0.83064	0.20309	PIGU
ENSG00000053108	5	132532147	132948255	1976	220	22587	0.83036	0.20317	FSTL4
ENSG00000206549	3	46753605	46854064	460	20	25265	0.82992	0.20329	PRSS50
ENSG00000060688	1	31732417	31769662	199	23	19747	0.82968	0.20336	SNRNP40
ENSG00000050344	7	26191860	26226745	152	25	21104	0.82955	0.2034	NFE2L3
ENSG00000184408	7	119913722	120390385	1718	88	20862	0.82945	0.20342	KCND2
ENSG00000187569	12	7864050	7870155	38	13	17822	0.82939	0.20344	DPPA3
ENSG00000196329	7	150419341	150447121	140	24	26260	0.82923	0.20349	GIMAP5
ENSG00000254636	10	124214169	124216868	23	5	33564	0.82895	0.20357	ARMS2
ENSG00000111652	12	6832907	6841041	53	14	23760	0.82868	0.20364	COPS7A
ENSG00000137571	8	70579282	70747299	807	90	19490	0.82867	0.20365	SLCO5A1
ENSG00000182223	4	48492269	48496406	20	7	21730	0.8286	0.20366	ZAR1
ENSG00000166822	16	75476952	75499395	179	30	20967	0.8284	0.20372	TMEM170A
ENSG00000221986	1	109834987	109849663	80	30	17979	0.82825	0.20376	MYBPHL
ENSG00000003509	2	37458774	37480546	139	28	22922	0.82814	0.20379	NDUFAF7
ENSG00000197914	6	27798952	27799305	1	1	7499	0.82812	0.2038	HIST1H4K
ENSG00000100565	14	77292715	77336645	267	49	21661	0.82805	0.20382	C14orf166B
ENSG00000095917	16	1306060	1308532	22	8	17760	0.82804	0.20382	TPSD1
ENSG00000021574	2	32288680	32382706	497	40	18384	0.82795	0.20385	SPAST
ENSG00000255181	8	144788864	144790279	3	2	15847	0.82771	0.20392	CCDC166
ENSG00000165934	14	92588281	92630755	229	34	18718	0.82769	0.20392	CPSF2
ENSG00000170075	1	202091986	202102720	77	26	22748	0.82723	0.20405	GPR37L1
ENSG00000141084	16	67757005	67840555	285	39	12827	0.8272	0.20406	RANBP10
ENSG00000128203	22	26825239	26840981	92	22	20214	0.82681	0.20417	ASPHD2
ENSG00000143727	2	264140	278283	59	17	19403	0.82637	0.2043	ACP1
ENSG00000189001	19	36014269	36019253	28	9	29691	0.82613	0.20437	SBSN
ENSG00000236939	8	104145191	104153703	39	15	24121	0.82608	0.20438	C8orf56
ENSG00000005955	17	34900737	34946278	178	34	17514	0.82607	0.20438	GGNBP2
ENSG00000203970	6	49976851	49989694	42	15	14084	0.826	0.2044	DEFB110
ENSG00000076344	16	318300	325980	50	17	12300	0.82548	0.20455	RGS11
ENSG00000130713	9	133569108	133580248	35	17	20254	0.82515	0.20464	EXOSC2
ENSG00000272047	6	158589384	158620376	119	23	22154	0.825	0.20469	GTF2H5
ENSG00000226364	17	50939481	50976948	301	36	23335	0.82481	0.20474	AC102948.2
ENSG00000106952	9	117656003	117692697	189	23	18109	0.82475	0.20476	TNFSF8
ENSG00000143870	2	10923517	10978103	514	24	28131	0.82464	0.20479	PDIA6
ENSG00000141744	17	37824234	37826728	10	7	17764	0.82464	0.20479	PNMT
ENSG00000100347	22	44351301	44406411	300	35	26435	0.82451	0.20482	SAMM50
ENSG00000269690	1	201592013	201592738	1	1	1068	0.82425	0.2049	AC096677.1
ENSG00000180596	6	26115101	26124154	72	21	17148	0.82421	0.20491	HIST1H2BC
ENSG00000174282	17	7362685	7387582	121	28	20633	0.82416	0.20492	ZBTB4
ENSG00000141367	17	57697219	57773671	267	25	19764	0.82412	0.20494	CLTC
ENSG00000136631	1	150039369	150117505	279	20	13394	0.82395	0.20499	VPS45
ENSG00000251201	5	114914339	114961858	171	33	20131	0.82374	0.20504	TMED7-TICAM2
ENSG00000243414	5	114914339	114961876	171	33	20131	0.82374	0.20504	TICAM2
ENSG00000164406	5	132208014	132210738	14	6	22406	0.82376	0.20504	LEAP2
ENSG00000179119	11	18627948	18656338	151	31	23092	0.82369	0.20506	SPTY2D1
ENSG00000262246	16	4404543	4475706	311	39	17270	0.82363	0.20508	CORO7
ENSG00000163683	4	39547950	39640710	405	46	23294	0.82359	0.20509	SMIM14
ENSG00000111537	12	68548548	68553527	14	6	17868	0.82352	0.20511	IFNG
ENSG00000117280	1	205737114	205744588	48	15	25036	0.82343	0.20513	RAB7L1
ENSG00000105968	7	44866390	44887682	100	20	22484	0.82332	0.20516	H2AFV
ENSG00000198788	11	1074875	1104419	259	28	19650	0.82318	0.2052	MUC2
ENSG00000205846	12	8608522	8630926	125	7	21242	0.82307	0.20523	CLEC6A
ENSG00000135045	9	77561497	77567802	22	13	16240	0.82302	0.20525	C9orf40
ENSG00000105619	19	54610320	54619055	55	22	15519	0.82303	0.20525	TFPT
ENSG00000254349	8	75512010	75735548	1005	73	20691	0.82294	0.20527	RP11-758M4.1
ENSG00000180332	13	45766988	45775175	21	5	21004	0.82278	0.20532	KCTD4
ENSG00000182168	4	96083655	96470357	2220	199	23538	0.8227	0.20534	UNC5C
ENSG00000134809	11	57295936	57298276	4	2	31803	0.82259	0.20537	TIMM10
ENSG00000142599	1	8412457	8877702	1450	58	19967	0.82229	0.20546	RERE
ENSG00000158864	1	161166894	161184185	77	36	17019	0.82204	0.20553	NDUFS2
ENSG00000124228	20	47835884	47860614	142	22	24714	0.82205	0.20553	DDX27
ENSG00000187151	11	101761405	101787253	112	27	21791	0.82191	0.20556	ANGPTL5
ENSG00000167077	22	42095503	42195460	481	31	20797	0.82186	0.20558	MEI1
ENSG00000160050	1	32665987	32670988	9	6	10128	0.82174	0.20561	CCDC28B
ENSG00000141577	17	79163393	79196799	246	49	19073	0.82169	0.20563	AZI1
ENSG00000126001	20	34042985	34099804	181	23	19992	0.82157	0.20566	CEP250
ENSG00000099940	22	21213271	21245506	184	36	15854	0.82158	0.20566	SNAP29
ENSG00000139131	12	32880424	32908836	161	18	21986	0.82128	0.20574	YARS2
ENSG00000184611	2	163227917	163695240	1949	143	16520	0.82112	0.20579	KCNH7
ENSG00000111729	12	8276228	8291203	61	16	15375	0.82109	0.2058	CLEC4A
ENSG00000165837	13	46108657	46189874	394	54	21827	0.82071	0.20591	FAM194B
ENSG00000178502	17	40009797	40021684	68	15	20985	0.82057	0.20595	KLHL11
ENSG00000152766	10	90581889	90611575	180	38	17583	0.82046	0.20598	ANKRD22
ENSG00000175470	10	133747955	133773331	126	19	18612	0.82028	0.20603	PPP2R2D
ENSG00000126822	14	65170820	65213610	180	36	20868	0.82027	0.20603	PLEKHG3
ENSG00000170054	14	94929054	94946026	128	36	25164	0.82025	0.20604	SERPINA9
ENSG00000136014	12	95910336	95945266	170	44	22645	0.81969	0.2062	USP44
ENSG00000165409	14	81421333	81612646	1252	89	20877	0.81956	0.20623	TSHR
ENSG00000196712	17	29421945	29709134	815	27	16423	0.81932	0.2063	NF1
ENSG00000206026	18	73121431	73139658	102	18	22699	0.81934	0.2063	SMIM21
ENSG00000152944	12	27175479	27219276	227	34	23570	0.81914	0.20635	MED21
ENSG00000159166	1	201342372	201368736	175	40	20167	0.81912	0.20636	LAD1
ENSG00000204478	1	13736907	13747803	3	1	16996	0.81906	0.20637	PRAMEF20
ENSG00000122584	7	8473585	8792593	2318	128	19302	0.81895	0.20641	NXPH1
ENSG00000183473	22	37600278	37608362	37	16	22085	0.81858	0.20651	SSTR3
ENSG00000171603	1	9789084	9884584	471	32	10650	0.81857	0.20652	CLSTN1
ENSG00000182472	19	39220827	39260544	286	26	23250	0.8182	0.20662	CAPN12
ENSG00000168118	1	229406822	229441641	127	22	20741	0.81818	0.20663	RAB4A
ENSG00000119614	14	74706175	74729441	148	23	22226	0.8181	0.20665	VSX2
ENSG00000080493	4	72053003	72437804	1430	97	18481	0.81799	0.20668	SLC4A4
ENSG00000134757	18	29027758	29058665	174	26	26256	0.81781	0.20673	DSG3
ENSG00000215428	9	133274029	133282639	48	16	24227	0.81737	0.20686	AL354898.1
ENSG00000127515	19	14951760	14952689	5	2	38268	0.81726	0.20689	OR7A10
ENSG00000155090	8	103661007	103668130	30	14	23120	0.81713	0.20693	KLF10
ENSG00000151929	10	121410882	121437331	148	29	25417	0.81688	0.207	BAG3
ENSG00000213892	19	45202421	45213986	60	20	19673	0.81676	0.20703	CEACAM16
ENSG00000150401	13	114110134	114145267	146	34	21908	0.81656	0.20709	DCUN1D2
ENSG00000164828	7	855528	936072	622	44	17703	0.8165	0.20711	SUN1
ENSG00000075218	22	46692638	46726707	160	20	25343	0.81645	0.20712	GTSE1
ENSG00000154122	5	14704910	14871887	783	77	22197	0.81628	0.20717	ANKH
ENSG00000007392	16	238968	279462	145	33	20424	0.81554	0.20738	LUC7L
ENSG00000165507	10	45466429	45474258	40	11	21832	0.81549	0.2074	C10orf10
ENSG00000101349	20	9518036	9819689	1586	125	23887	0.81545	0.20741	PAK7
ENSG00000165886	10	99258625	99330966	384	52	16225	0.81533	0.20744	UBTD1
ENSG00000223443	8	11994677	11996586	9	3	16335	0.815	0.20754	USP17L2
ENSG00000121281	16	50280048	50352046	318	54	20306	0.81494	0.20755	ADCY7
ENSG00000149782	11	64018995	64036622	52	25	22007	0.81487	0.20757	PLCB3
ENSG00000105402	19	47990894	48018497	95	21	17813	0.81482	0.20759	NAPA
ENSG00000131668	9	96713905	96717654	18	6	24529	0.81479	0.2076	BARX1
ENSG00000196510	12	110810705	110841535	155	27	20588	0.81473	0.20761	ANAPC7
ENSG00000186187	16	75032928	75144892	479	51	17607	0.81432	0.20773	ZNRF1
ENSG00000240972	22	24236191	24237414	10	4	5743	0.81412	0.20779	MIF
ENSG00000185127	6	170102233	170106401	22	13	14797	0.81348	0.20797	C6orf120
ENSG00000088926	4	187187099	187210835	104	26	23123	0.81346	0.20798	F11
ENSG00000066813	16	20547548	20587749	269	31	16112	0.81345	0.20798	ACSM2B
ENSG00000176402	7	99520892	99527243	31	10	30743	0.8134	0.208	GJC3
ENSG00000185359	17	79650356	79670168	141	25	24127	0.81338	0.208	HGS
ENSG00000107551	10	45454855	45491339	172	40	22439	0.81275	0.20818	RASSF4
ENSG00000161956	17	7465192	7475287	43	20	20322	0.81267	0.2082	SENP3
ENSG00000186572	8	7669242	7673238	2	1	16737	0.81258	0.20823	DEFB107A
ENSG00000092439	15	50844670	50979012	718	30	21968	0.81235	0.2083	TRPM7
ENSG00000176597	3	182971032	183016292	290	18	13718	0.81226	0.20832	B3GNT5
ENSG00000165887	10	99332198	99343641	69	19	12730	0.81206	0.20838	ANKRD2
ENSG00000170540	16	18802991	18813000	39	14	18514	0.81199	0.2084	ARL6IP1
ENSG00000086102	9	33290509	33371155	306	42	14215	0.81192	0.20842	NFX1
ENSG00000130700	20	61038553	61051026	75	23	14233	0.81187	0.20843	GATA5
ENSG00000017797	18	9475007	9538114	352	37	23540	0.81176	0.20846	RALBP1
ENSG00000178187	5	178368192	178393434	137	28	25225	0.81173	0.20847	ZNF454
ENSG00000171316	8	61591337	61779465	740	52	18524	0.81173	0.20847	CHD7
ENSG00000183655	15	86302554	86338261	223	43	22281	0.81176	0.20847	KLHL25
ENSG00000188316	10	118609023	118671299	210	58	13530	0.81118	0.20863	ENO4
ENSG00000212899	17	39149686	39150385	10	5	24390	0.81101	0.20868	KRTAP3-3
ENSG00000163293	4	47916159	48042188	637	34	25016	0.81095	0.2087	NIPAL1
ENSG00000081248	1	201008642	201081694	458	83	19744	0.81087	0.20872	CACNA1S
ENSG00000182749	1	26187701	26197744	32	8	9188	0.81082	0.20873	PAQR7
ENSG00000175581	11	73498361	73576178	462	42	25733	0.81081	0.20874	MRPL48
ENSG00000178752	2	239067623	239077541	64	22	21688	0.81067	0.20878	FAM132B
ENSG00000145451	4	175558065	175750465	1264	91	24096	0.81045	0.20884	GLRA3
ENSG00000232423	1	12998181	13117751	9	6	9705	0.81025	0.2089	PRAMEF6
ENSG00000215462	13	50007495	50020554	64	17	19502	0.81009	0.20895	AL136218.1
ENSG00000105552	19	49298319	49314286	59	15	24715	0.81009	0.20895	BCAT2
ENSG00000197437	1	247835320	247836365	9	3	18703	0.80993	0.20899	OR13G1
ENSG00000198522	2	27851114	27874375	109	21	18529	0.80994	0.20899	GPN1
ENSG00000023909	1	94350761	94374966	111	22	21322	0.80979	0.20903	GCLM
ENSG00000166573	18	74962505	74980858	139	34	23063	0.80981	0.20903	GALR1
ENSG00000173876	10	92828	120103	135	25	15770	0.80976	0.20904	TUBB8
ENSG00000169598	1	3773845	3801993	252	38	19176	0.80939	0.20914	DFFB
ENSG00000161270	19	36316866	36360189	155	37	17824	0.80927	0.20918	NPHS1
ENSG00000185633	12	57628686	57634498	11	6	6014	0.80921	0.2092	NDUFA4L2
ENSG00000177984	9	139654086	139660707	37	7	18548	0.80913	0.20922	LCN15
ENSG00000135248	7	128349115	128371797	149	36	27137	0.80903	0.20925	FAM71F1
ENSG00000066027	1	212458879	212535200	365	38	17969	0.80861	0.20937	PPP2R5A
ENSG00000117122	1	17300997	17307330	26	7	24114	0.80853	0.20939	MFAP2
ENSG00000143369	1	150480538	150486265	23	9	23579	0.80845	0.20941	ECM1
ENSG00000006282	17	48620419	48633213	78	16	24261	0.80845	0.20942	SPATA20
ENSG00000160282	21	47556176	47575481	155	51	18110	0.80825	0.20947	FTCD
ENSG00000155545	5	56215429	56267502	289	32	24011	0.80753	0.20968	MIER3
ENSG00000167195	15	75550940	75562540	5	3	1537	0.80749	0.20969	GOLGA6C
ENSG00000124155	20	44044717	44054884	42	17	16921	0.80715	0.20979	PIGT
ENSG00000180777	18	14728271	14852737	498	41	19081	0.80696	0.20984	ANKRD30B
ENSG00000135090	12	118587606	118810750	918	48	18155	0.80666	0.20993	TAOK3
ENSG00000162877	1	205797150	205819260	92	33	20337	0.80655	0.20996	PM20D1
ENSG00000099985	22	30658818	30662829	19	13	17817	0.80656	0.20996	OSM
ENSG00000142544	19	51600863	51611627	59	14	19264	0.80625	0.21005	CTU1
ENSG00000150991	12	125396150	125401914	37	14	11303	0.8061	0.21009	UBC
ENSG00000090565	16	475619	573011	537	51	17711	0.80607	0.2101	RAB11FIP3
ENSG00000114656	3	128628709	128721533	504	40	18267	0.80566	0.21022	KIAA1257
ENSG00000105428	19	5455426	5456867	14	5	28496	0.80553	0.21026	ZNRF4
ENSG00000256715	21	14741931	14745386	26	8	16702	0.80543	0.21029	AL050302.1
ENSG00000105855	7	20370325	20455377	507	32	24928	0.80536	0.21031	ITGB8
ENSG00000161647	17	41878167	41910538	109	23	16640	0.80529	0.21033	MPP3
ENSG00000204688	6	29424958	29432105	49	18	12139	0.80525	0.21034	OR2H1
ENSG00000139370	12	129277739	129308528	205	23	23170	0.8052	0.21035	SLC15A4
ENSG00000158793	1	161087876	161095235	23	13	17116	0.80487	0.21045	NIT1
ENSG00000219438	22	48885272	49246724	3399	241	23982	0.80447	0.21056	FAM19A5
ENSG00000167971	16	2227184	2246526	61	29	11946	0.80433	0.2106	CASKIN1
ENSG00000139537	12	49297893	49325623	123	14	26250	0.80428	0.21062	CCDC65
ENSG00000138813	4	100432161	100463460	235	43	25529	0.80392	0.21072	C4orf17
ENSG00000169019	4	47452885	47465736	38	11	28174	0.80358	0.21082	COMMD8
ENSG00000160932	8	144099399	144105249	22	9	22770	0.80346	0.21086	LY6E
ENSG00000227268	10	89618918	89623194	9	5	6091	0.80342	0.21087	KLLN
ENSG00000186924	21	31973414	31973612	2	1	15069	0.80332	0.21089	KRTAP22-1
ENSG00000213341	10	101948055	101989376	176	30	18078	0.80321	0.21093	CHUK
ENSG00000111424	12	48235320	48336831	570	76	19521	0.80314	0.21095	VDR
ENSG00000163586	2	88422510	88427635	17	9	18153	0.80305	0.21097	FABP1
ENSG00000205476	14	99977603	100070363	595	57	20735	0.80306	0.21097	CCDC85C
ENSG00000123091	1	51701943	51739127	172	18	9966	0.803	0.21099	RNF11
ENSG00000057593	13	113760105	113774995	59	20	15960	0.80298	0.21099	F7
ENSG00000253459	14	50064193	50065882	11	5	13468	0.80275	0.21106	AL139099.1
ENSG00000163012	2	187692562	187713935	132	8	29700	0.80271	0.21107	ZSWIM2
ENSG00000214999	17	7982800	7984883	12	7	15768	0.80255	0.21112	AC129492.6
ENSG00000255103	1	39876151	39882154	24	13	12052	0.80235	0.21118	KIAA0754
ENSG00000196151	2	160092304	160143310	366	21	22609	0.80223	0.21121	WDSUB1
ENSG00000091129	7	107788068	108097161	1714	74	25545	0.80224	0.21121	NRCAM
ENSG00000179615	12	55968199	55969128	3	2	9569	0.80216	0.21123	OR2AP1
ENSG00000083845	19	58897767	58906173	66	13	14585	0.80211	0.21124	RPS5
ENSG00000143297	1	157483167	157522310	233	26	18675	0.80208	0.21125	FCRL5
ENSG00000149308	11	108027942	108093369	226	40	15572	0.80201	0.21127	NPAT
ENSG00000215717	1	109632425	109639556	31	10	19969	0.80197	0.21129	TMEM167B
ENSG00000175970	12	121148238	121161443	78	19	27339	0.80183	0.21133	UNC119B
ENSG00000162344	11	69513000	69519410	15	8	14763	0.80167	0.21137	FGF19
ENSG00000177733	5	137087075	137090039	14	10	9621	0.80128	0.21149	HNRNPA0
ENSG00000108175	10	80828792	81076276	1432	178	21145	0.80117	0.21152	ZMIZ1
ENSG00000169962	1	1266694	1270686	23	9	15780	0.80096	0.21158	TAS1R3
ENSG00000196284	6	44777054	45345690	2945	45	23747	0.80096	0.21158	SUPT3H
ENSG00000118855	3	158449987	158547508	400	43	25138	0.8009	0.2116	MFSD1
ENSG00000198924	10	115594488	115614142	43	23	12391	0.80072	0.21165	DCLRE1A
ENSG00000140968	16	85932409	85956215	150	31	21476	0.80054	0.2117	IRF8
ENSG00000123338	12	54891495	54937726	206	64	20751	0.80042	0.21173	NCKAP1L
ENSG00000136856	9	130159421	130170703	48	13	21169	0.79988	0.21189	SLC2A8
ENSG00000118160	19	47931274	47975425	200	45	17549	0.79988	0.21189	SLC8A2
ENSG00000165283	9	35099888	35103154	8	3	20646	0.79971	0.21194	STOML2
ENSG00000228208	1	218683438	218699320	87	9	25299	0.79969	0.21195	C1orf143
ENSG00000108590	17	6546635	6554954	54	10	26222	0.79962	0.21197	MED31
ENSG00000166260	17	53029263	53046146	105	15	24432	0.7995	0.212	COX11
ENSG00000134940	11	125541417	125551018	42	12	18967	0.79945	0.21201	ACRV1
ENSG00000164967	9	34610483	34612101	3	2	30946	0.79919	0.21209	RPP25L
ENSG00000099260	1	100111499	100160097	259	38	21032	0.79905	0.21213	PALMD
ENSG00000133401	5	31639517	32111037	3104	317	22633	0.79883	0.21219	PDZD2
ENSG00000218819	2	21346789	21366144	61	25	17048	0.79868	0.21224	TDRD15
ENSG00000074966	4	48068410	48136273	297	37	20633	0.7983	0.21235	TXK
ENSG00000147862	9	14081842	14398982	1615	234	16281	0.79828	0.21236	NFIB
ENSG00000162374	1	50513686	50669458	441	78	17022	0.79812	0.2124	ELAVL4
ENSG00000233232	16	28467693	28481868	3	2	11746	0.79805	0.21242	NPIPB7
ENSG00000118733	1	102268130	102462586	1098	130	23259	0.79802	0.21243	OLFM3
ENSG00000110492	11	46402306	46405375	4	2	35909	0.79775	0.21251	MDK
ENSG00000157326	14	24422795	24438488	101	17	16120	0.7977	0.21252	DHRS4
ENSG00000268126	5	147698550	147701891	24	7	13198	0.79763	0.21254	AC091948.1
ENSG00000148346	9	130911350	130915734	11	7	12125	0.79742	0.2126	LCN2
ENSG00000120162	9	27325207	27529779	1297	127	20606	0.7971	0.2127	MOB3B
ENSG00000198216	1	181382238	181777219	1831	146	21496	0.79645	0.21289	CACNA1E
ENSG00000253787	5	67485704	67494235	50	18	19363	0.79641	0.2129	RP11-404L6.2
ENSG00000117362	1	150237804	150241980	3	2	25581	0.79611	0.21298	APH1A
ENSG00000144868	3	132757235	133116636	1820	77	25274	0.79607	0.213	TMEM108
ENSG00000166128	15	63481668	63559981	346	46	20073	0.79595	0.21303	RAB8B
ENSG00000162631	1	107682629	108026080	1464	127	19803	0.79584	0.21306	NTNG1
ENSG00000256349	11	66276550	66301084	83	15	23527	0.79575	0.21309	CTD-3074O7.11
ENSG00000126457	19	50179043	50192286	50	32	10853	0.79569	0.21311	PRMT1
ENSG00000125266	13	107142079	107187462	204	55	18129	0.79562	0.21313	EFNB2
ENSG00000092853	1	36185819	36235568	126	28	15128	0.7953	0.21322	CLSPN
ENSG00000222000	2	98947852	98972468	119	26	25747	0.79528	0.21322	AC092675.3
ENSG00000174093	17	36337717	36421858	99	28	7332	0.79524	0.21324	RP11-1407O15.2
ENSG00000038219	4	13570362	13629347	206	50	18112	0.79493	0.21333	BOD1L1
ENSG00000048052	7	18126572	19042039	4421	276	20466	0.7941	0.21357	HDAC9
ENSG00000152689	2	33661391	33789817	775	107	20489	0.79323	0.21382	RASGRP3
ENSG00000146263	6	97590037	97731093	516	35	21676	0.7932	0.21383	MMS22L
ENSG00000178573	16	79619740	79634611	112	38	15004	0.793	0.21389	MAF
ENSG00000129282	17	34958001	34965407	40	13	16069	0.79297	0.2139	MRM1
ENSG00000198093	19	52392477	52408293	81	16	19946	0.79278	0.21395	ZNF649
ENSG00000128708	2	172778958	172848599	310	44	18175	0.79245	0.21405	HAT1
ENSG00000130783	12	123258874	123312075	317	29	22516	0.79245	0.21405	CCDC62
ENSG00000166974	18	32556892	32723434	695	75	21712	0.7923	0.21409	MAPRE2
ENSG00000169641	1	23410516	23504301	326	38	20233	0.79228	0.2141	LUZP1
ENSG00000152022	1	145477085	145501669	49	12	5878	0.79222	0.21411	LIX1L
ENSG00000133250	19	8575462	8579048	17	3	34101	0.79224	0.21411	ZNF414
ENSG00000150764	11	111797868	111893308	312	36	10026	0.79215	0.21414	DIXDC1
ENSG00000181333	11	93754527	93846917	374	40	20500	0.79208	0.21416	HEPHL1
ENSG00000222011	7	102389418	102449672	240	38	18224	0.79203	0.21417	FAM185A
ENSG00000170667	7	102122892	102158228	19	11	3238	0.7914	0.21435	RASA4B
ENSG00000204869	19	46543006	46580376	183	30	24476	0.79129	0.21439	IGFL4
ENSG00000225885	8	119294378	119412844	640	56	23799	0.79119	0.21442	AC023590.1
ENSG00000175820	13	103381801	103389159	20	12	15342	0.79105	0.21446	CCDC168
ENSG00000186146	4	9446260	9452240	34	6	20364	0.79102	0.21447	DEFB131
ENSG00000130764	1	3696784	3713068	120	27	19468	0.79098	0.21448	LRRC47
ENSG00000180573	6	26124373	26139344	104	29	19318	0.7907	0.21456	HIST1H2AC
ENSG00000186143	2	27359723	27362278	12	8	18902	0.79053	0.21461	C2orf53
ENSG00000108821	17	48260650	48278993	94	35	16597	0.79027	0.21469	COL1A1
ENSG00000143382	1	150521884	150533413	51	20	17025	0.78981	0.21482	ADAMTSL4
ENSG00000188554	17	41322498	41363708	149	15	22073	0.78971	0.21485	NBR1
ENSG00000204352	9	96080481	96108696	180	35	24224	0.78956	0.21489	C9orf129
ENSG00000179331	11	107799229	107834208	181	39	22416	0.78935	0.21495	RAB39A
ENSG00000110060	11	125763381	125773116	52	12	22676	0.78926	0.21498	PUS3
ENSG00000161395	17	37827375	37853050	115	13	23621	0.78925	0.21498	PGAP3
ENSG00000120526	8	110253148	110346614	400	28	24471	0.78913	0.21502	NUDCD1
ENSG00000137872	15	47476298	48066420	2992	114	22664	0.78912	0.21502	SEMA6D
ENSG00000124529	6	26027124	26027480	8	5	17428	0.7891	0.21503	HIST1H4B
ENSG00000174885	11	278365	285359	44	25	11090	0.78881	0.21511	NLRP6
ENSG00000127526	19	16660642	16683193	76	20	17070	0.78871	0.21514	SLC35E1
ENSG00000214026	11	1968508	2005752	251	48	13468	0.78853	0.21519	MRPL23
ENSG00000198865	5	42756903	42802462	215	30	22333	0.78851	0.2152	CCDC152
ENSG00000072210	17	19551449	19580911	133	26	17679	0.78847	0.21521	ALDH3A2
ENSG00000057468	1	76262567	76378923	691	38	25881	0.78837	0.21524	MSH4
ENSG00000254979	11	57154838	57191532	126	33	21297	0.7879	0.21538	RP11-872D17.8
ENSG00000137509	11	82534544	82681626	653	42	22969	0.78787	0.21539	PRCP
ENSG00000176532	7	29603427	29606911	18	9	24890	0.78772	0.21543	PRR15
ENSG00000082153	2	201675317	201688569	43	15	18540	0.78768	0.21544	BZW1
ENSG00000197381	21	46493768	46646478	772	54	20268	0.78764	0.21545	ADARB1
ENSG00000184154	11	71791382	71821828	109	15	17902	0.78742	0.21552	LRTOMT
ENSG00000164692	7	94023873	94060544	165	38	24125	0.78737	0.21553	COL1A2
ENSG00000224982	12	120031264	120079363	217	22	24338	0.78683	0.21569	TMEM233
ENSG00000198797	1	177140633	177251558	363	55	20119	0.78663	0.21575	BRINP2
ENSG00000141456	17	4574679	4607632	157	26	18848	0.78656	0.21577	PELP1
ENSG00000254521	19	51994611	52005043	107	20	28877	0.78647	0.21579	SIGLEC12
ENSG00000166743	16	20634559	20710212	325	30	23264	0.78644	0.2158	ACSM1
ENSG00000156521	10	71897737	71906432	59	15	23543	0.78641	0.21581	TYSND1
ENSG00000186103	3	121289551	121305481	104	15	26843	0.78614	0.21589	ARGFX
ENSG00000168092	11	117014983	117047610	206	34	21200	0.78609	0.21591	PAFAH1B2
ENSG00000163515	3	108462271	108476231	67	16	19620	0.78544	0.2161	RETNLB
ENSG00000013583	12	13127798	13153207	112	23	21854	0.78532	0.21613	HEBP1
ENSG00000072195	2	220299568	220363009	247	55	15344	0.78504	0.21621	SPEG
ENSG00000122641	7	41724712	41742706	48	23	10248	0.78492	0.21625	INHBA
ENSG00000135018	9	86274878	86323118	262	28	22023	0.78492	0.21625	UBQLN1
ENSG00000258677	8	74600926	74791089	770	66	18283	0.78468	0.21632	RP11-463D19.2
ENSG00000154781	3	14693271	14714166	125	21	19843	0.78461	0.21634	CCDC174
ENSG00000227184	8	144939497	144952632	71	33	14503	0.78463	0.21634	EPPK1
ENSG00000106009	7	2577511	2595361	134	25	20902	0.78435	0.21642	BRAT1
ENSG00000187595	17	40177594	40217383	162	33	14333	0.78434	0.21642	ZNF385C
ENSG00000166748	15	86685227	87572283	6158	234	21892	0.78402	0.21651	AGBL1
ENSG00000053747	18	21269407	21535030	944	47	18909	0.78398	0.21653	LAMA3
ENSG00000158109	1	3541566	3546691	23	8	23730	0.78389	0.21655	TPRG1L
ENSG00000186185	17	43002077	43025082	105	31	26768	0.78335	0.21671	KIF18B
ENSG00000151474	10	13685706	14504141	5885	371	22209	0.78324	0.21674	FRMD4A
ENSG00000171790	1	41481269	41488909	52	20	21004	0.78291	0.21684	SLFNL1
ENSG00000196526	4	7760441	7941653	1584	64	23637	0.78284	0.21686	AFAP1
ENSG00000082196	5	34019553	34043937	112	17	25634	0.7827	0.2169	C1QTNF3
ENSG00000180198	1	28832455	28865812	160	28	16673	0.78266	0.21691	RCC1
ENSG00000204138	1	28696114	28826881	659	22	23076	0.78262	0.21692	PHACTR4
ENSG00000157060	1	182869000	182922660	224	39	11508	0.78265	0.21692	SHCBP1L
ENSG00000102755	13	28874489	29069265	897	93	19841	0.78264	0.21692	FLT1
ENSG00000204711	9	72435709	72521148	384	41	26521	0.78261	0.21693	C9orf135
ENSG00000138674	4	83739814	83822319	390	30	20699	0.78215	0.21706	SEC31A
ENSG00000175449	5	94982458	95020477	150	34	21962	0.78192	0.21713	RFESD
ENSG00000109272	4	74718906	74719872	9	3	16150	0.78182	0.21716	PF4V1
ENSG00000162836	1	147101453	147142618	196	34	23227	0.78174	0.21718	ACP6
ENSG00000240344	2	201735630	201754026	66	24	20099	0.78168	0.2172	PPIL3
ENSG00000113300	5	179921412	180005405	538	27	25966	0.78127	0.21732	CNOT6
ENSG00000159884	9	35658301	35661508	22	7	27839	0.7812	0.21734	CCDC107
ENSG00000139746	13	79885962	79980612	488	26	21416	0.78113	0.21736	RBM26
ENSG00000143398	1	151170425	151222012	213	32	12554	0.78092	0.21743	PIP5K1A
ENSG00000180817	10	71962586	71993667	172	28	27143	0.78053	0.21754	PPA1
ENSG00000100433	14	88649113	88793251	882	87	21808	0.78023	0.21763	KCNK10
ENSG00000155592	16	25247322	25269252	92	21	20421	0.7801	0.21766	ZKSCAN2
ENSG00000183111	5	148931510	149014531	449	44	22089	0.78008	0.21767	ARHGEF37
ENSG00000197019	19	40927499	40931932	24	12	9213	0.78004	0.21768	SERTAD1
ENSG00000135966	2	105880871	105946491	331	43	23167	0.77996	0.21771	TGFBRAP1
ENSG00000179407	3	128181282	128186091	32	13	21465	0.7799	0.21772	DNAJB8
ENSG00000206561	3	15491640	15563258	364	40	25982	0.77983	0.21775	COLQ
ENSG00000171471	12	116997186	117014425	104	29	21914	0.77965	0.2178	MAP1LC3B2
ENSG00000142959	1	45249257	45253377	9	6	1068	0.77939	0.21788	BEST4
ENSG00000173727	11	65222728	65234028	83	9	12787	0.77938	0.21788	AP000769.1
ENSG00000172594	6	123110315	123130865	121	32	18956	0.77905	0.21797	SMPDL3A
ENSG00000255275	1	19175767	19247615	547	56	19637	0.77873	0.21807	RP13-279N23.2
ENSG00000148225	9	116075502	116102578	104	23	25419	0.77858	0.21811	WDR31
ENSG00000165806	10	115438942	115490662	255	27	26316	0.77861	0.21811	CASP7
ENSG00000205413	7	92728829	92747336	104	22	21959	0.77842	0.21816	SAMD9
ENSG00000115523	2	85912298	85925977	93	17	24868	0.77832	0.21819	GNLY
ENSG00000106785	9	100831557	100881494	204	46	18303	0.7783	0.2182	TRIM14
ENSG00000171496	9	125329778	125330838	6	2	28112	0.7783	0.2182	OR1L8
ENSG00000198443	17	39340354	39341594	13	2	20787	0.77811	0.21825	KRTAP4-1
ENSG00000164306	4	185570767	185616117	310	24	22701	0.77798	0.21829	PRIMPOL
ENSG00000086506	16	230452	231180	5	3	25793	0.7779	0.21831	HBQ1
ENSG00000050327	7	144052381	144077725	21	7	18893	0.77767	0.21838	ARHGEF5
ENSG00000105483	19	48684027	48759203	458	53	23978	0.77754	0.21842	CARD8
ENSG00000222014	2	130737235	130740311	17	4	13601	0.7775	0.21843	RAB6C
ENSG00000129038	15	74218330	74244478	171	30	26153	0.77748	0.21844	LOXL1
ENSG00000070087	3	149682691	149768575	456	44	20030	0.77738	0.21847	PFN2
ENSG00000091947	17	42088556	42101314	57	20	19786	0.77716	0.21853	TMEM101
ENSG00000196843	2	97202480	97218375	46	20	18710	0.77698	0.21858	ARID5A
ENSG00000206530	3	113005777	113160457	867	37	22935	0.77692	0.2186	WDR52
ENSG00000117481	1	46805849	46830824	215	7	35205	0.77682	0.21863	NSUN4
ENSG00000075290	10	102222798	102243501	78	11	19822	0.77651	0.21872	WNT8B
ENSG00000188269	19	14903302	14946188	237	48	24322	0.77639	0.21876	OR7A5
ENSG00000135316	6	86318053	86353510	139	45	16815	0.77602	0.21887	SYNCRIP
ENSG00000160305	21	47878812	47989926	674	48	22854	0.77585	0.21892	DIP2A
ENSG00000058866	3	185823457	186080026	1217	202	19300	0.77581	0.21893	DGKG
ENSG00000204049	10	79626633	79629368	13	7	23579	0.77574	0.21895	AL391421.1
ENSG00000258987	14	94405901	94410475	24	9	17732	0.77566	0.21898	RP11-131H24.4
ENSG00000134369	1	201592411	201796102	921	103	20615	0.7756	0.21899	NAV1
ENSG00000138279	10	75134859	75173834	163	16	15711	0.7755	0.21902	ANXA7
ENSG00000113161	5	74632154	74657929	87	21	19484	0.77526	0.21909	HMGCR
ENSG00000006116	16	24266874	24374122	636	101	22362	0.77528	0.21909	CACNG3
ENSG00000095627	10	115939029	115992063	231	33	21591	0.77523	0.2191	TDRD1
ENSG00000241468	7	99046098	99063954	73	18	19834	0.77522	0.21911	ATP5J2
ENSG00000127191	9	139776364	139821059	215	24	17720	0.77486	0.21921	TRAF2
ENSG00000132958	13	19997017	20110903	520	32	17930	0.77476	0.21924	TPTE2
ENSG00000227500	19	1905213	1926016	154	38	18991	0.77419	0.21941	SCAMP4
ENSG00000174953	3	153990335	154042286	181	38	21130	0.77413	0.21943	DHX36
ENSG00000184708	22	31832963	31892094	278	41	20694	0.77409	0.21944	EIF4ENIF1
ENSG00000166073	15	40091233	40213093	517	59	19345	0.77395	0.21948	GPR176
ENSG00000174669	11	66129992	66139685	33	8	19371	0.77391	0.21949	SLC29A2
ENSG00000175393	11	7949180	7950209	9	4	30227	0.77388	0.2195	OR10A6
ENSG00000175161	3	85008132	86123579	5613	111	20999	0.7738	0.21953	CADM2
ENSG00000103091	16	74907468	75034071	768	92	19102	0.77354	0.2196	WDR59
ENSG00000054803	20	54572496	54580528	22	13	11410	0.77332	0.21967	CBLN4
ENSG00000140718	16	53737875	54155853	2294	209	22003	0.77316	0.21971	FTO
ENSG00000253148	1	192286122	192336415	200	33	20958	0.77296	0.21977	RGS21
ENSG00000189280	1	35220648	35224113	20	10	13870	0.7725	0.21991	GJB5
ENSG00000146904	7	143087382	143105985	83	29	22436	0.77239	0.21994	EPHA1
ENSG00000187688	17	16318856	16340317	102	22	23231	0.77234	0.21996	TRPV2
ENSG00000132591	17	27181956	27188085	20	3	29131	0.77229	0.21997	ERAL1
ENSG00000149547	11	125439112	125454575	66	18	23906	0.77144	0.22022	EI24
ENSG00000119333	9	131395940	131419066	96	17	16877	0.77087	0.22039	WDR34
ENSG00000103769	15	66018392	66184329	642	54	20576	0.77088	0.22039	RAB11A
ENSG00000220256	2	240684554	240724577	366	37	24043	0.77076	0.22043	AC093802.1
ENSG00000183850	19	23258012	23330021	343	32	19058	0.77066	0.22045	ZNF730
ENSG00000177272	1	111214310	111217655	6	3	13207	0.77049	0.2205	KCNA3
ENSG00000127418	4	1003724	1020685	116	31	21367	0.77049	0.2205	FGFRL1
ENSG00000256223	12	133707161	133736051	106	14	28169	0.77038	0.22054	ZNF10
ENSG00000124120	20	43104526	43123244	76	23	13595	0.77021	0.22059	TTPAL
ENSG00000143126	1	109792641	109818372	141	35	20309	0.77015	0.2206	CELSR2
ENSG00000156171	1	111659955	111682838	106	23	20636	0.77001	0.22065	DRAM2
ENSG00000184949	22	38974125	39052634	343	30	21095	0.76996	0.22066	FAM227A
ENSG00000111540	12	56367697	56388490	79	20	19678	0.76918	0.22089	RAB5B
ENSG00000205436	14	103566481	103576896	68	18	15451	0.76891	0.22097	EXOC3L4
ENSG00000179632	8	145159402	145162514	10	5	13375	0.76864	0.22105	MAF1
ENSG00000136630	1	221051699	221058401	34	11	20113	0.76826	0.22117	HLX
ENSG00000204859	1	6640061	6649340	28	16	14178	0.76807	0.22122	ZBTB48
ENSG00000168003	11	62623518	62656352	81	30	16391	0.76804	0.22123	SLC3A2
ENSG00000105255	19	4304597	4323840	117	33	17174	0.76787	0.22128	FSD1
ENSG00000196562	20	46285092	46415360	825	125	23968	0.76789	0.22128	SULF2
ENSG00000186086	1	108918421	109013624	48	15	11454	0.76768	0.22134	NBPF6
ENSG00000185924	17	1837971	1928639	561	62	21720	0.76758	0.22137	RTN4RL1
ENSG00000170142	3	23847394	23932807	347	45	20299	0.76737	0.22143	UBE2E1
ENSG00000122477	1	100614409	100643771	104	26	20271	0.7673	0.22145	LRRC39
ENSG00000169992	17	7308193	7323179	69	33	18517	0.76706	0.22152	NLGN2
ENSG00000131044	20	30458505	30532764	262	40	20866	0.76696	0.22155	TTLL9
ENSG00000088205	2	118572226	118589955	94	28	22799	0.7668	0.2216	DDX18
ENSG00000158470	20	48249482	48330415	362	33	19580	0.76674	0.22162	B4GALT5
ENSG00000184432	3	139074442	139108574	146	22	22201	0.76662	0.22165	COPB2
ENSG00000147481	8	50822349	51706678	4773	119	21568	0.76661	0.22166	SNTG1
ENSG00000113749	5	175085033	175113245	97	32	17088	0.76646	0.2217	HRH2
ENSG00000099337	19	38810484	38819660	50	15	22661	0.76641	0.22172	KCNK6
ENSG00000135314	6	73951037	74020088	453	34	23112	0.76602	0.22183	KHDC1
ENSG00000145730	5	102089685	102366809	1116	46	19861	0.766	0.22184	PAM
ENSG00000122035	13	27844464	27847827	15	8	12149	0.76589	0.22187	RASL11A
ENSG00000257127	12	92815307	92824778	64	14	17251	0.76574	0.22192	CLLU1
ENSG00000112701	6	76311225	76427997	574	38	19964	0.76556	0.22197	SENP6
ENSG00000104760	8	17721889	17767874	512	31	22651	0.76493	0.22216	FGL1
ENSG00000180346	4	90033968	90036050	7	3	21166	0.76489	0.22217	TIGD2
ENSG00000204694	6	29393281	29424848	324	23	14905	0.76474	0.22221	OR11A1
ENSG00000157045	16	15131710	15149921	87	16	20641	0.76457	0.22226	NTAN1
ENSG00000204681	6	29523406	29601753	533	53	22785	0.76454	0.22227	GABBR1
ENSG00000140992	16	2587965	2653189	119	34	5885	0.76447	0.22229	PDPK1
ENSG00000198937	6	37450696	37467698	72	26	19173	0.76433	0.22234	CCDC167
ENSG00000112936	5	40909354	40983041	458	46	25429	0.76413	0.22239	C7
ENSG00000169762	4	16162128	16229033	435	45	20030	0.76394	0.22245	TAPT1
ENSG00000174456	12	110465872	110511491	204	43	20281	0.76386	0.22247	C12orf76
ENSG00000196313	7	72349936	72421979	167	71	9382	0.76379	0.2225	POM121
ENSG00000186354	9	91605778	91611055	26	12	20021	0.76365	0.22254	C9orf47
ENSG00000186564	1	47901689	47906363	14	6	21703	0.76338	0.22262	FOXD2
ENSG00000189143	7	73213872	73247014	137	18	22730	0.76294	0.22275	CLDN4
ENSG00000110172	11	89934328	89956532	110	14	31026	0.76291	0.22276	CHORDC1
ENSG00000115840	2	172640880	172864766	972	50	21030	0.76287	0.22277	SLC25A12
ENSG00000021852	1	57394883	57431813	212	51	22133	0.76245	0.2229	C8B
ENSG00000188707	7	150026938	150029808	12	3	11364	0.76241	0.22291	ZBED6CL
ENSG00000124157	20	43849941	43853099	16	4	16950	0.76241	0.22291	SEMG2
ENSG00000155506	5	154092462	154197167	337	45	19431	0.7623	0.22294	LARP1
ENSG00000147465	8	38001167	38008783	23	13	7181	0.76192	0.22305	STAR
ENSG00000145491	5	10441636	10472141	151	23	18970	0.76178	0.22309	ROPN1L
ENSG00000189079	12	46123448	46301823	456	64	12317	0.76169	0.22312	ARID2
ENSG00000168291	3	58413357	58419584	33	9	27340	0.76143	0.2232	PDHB
ENSG00000163689	3	58703092	59035810	1081	72	15264	0.76117	0.22328	C3orf67
ENSG00000100412	22	41865129	41924993	179	53	14577	0.76117	0.22328	ACO2
ENSG00000114124	3	141496990	141537332	196	40	20263	0.76083	0.22338	GRK7
ENSG00000101161	20	62612488	62664453	208	31	20043	0.76074	0.22341	PRPF6
ENSG00000129422	8	17501304	17658426	1475	110	22393	0.76051	0.22348	MTUS1
ENSG00000167272	12	121016567	121019201	18	8	21199	0.76039	0.22351	POP5
ENSG00000269490	6	33663196	33663474	3	2	29142	0.76037	0.22352	SBP1
ENSG00000134453	10	6130950	6159420	190	44	18177	0.76018	0.22357	RBM17
ENSG00000136811	9	131217465	131263571	179	29	10495	0.76006	0.22361	ODF2
ENSG00000177600	11	809647	812880	13	7	13585	0.76005	0.22361	RPLP2
ENSG00000196172	19	23921997	23941693	66	22	20454	0.76005	0.22361	ZNF681
ENSG00000158691	6	28346732	28367511	118	21	23878	0.76003	0.22362	ZSCAN12
ENSG00000167858	17	6692452	6735080	312	30	22108	0.75929	0.22384	TEKT1
ENSG00000239590	9	125281420	125282361	1	1	8616	0.75909	0.2239	OR1J4
ENSG00000262621	16	3415099	3536960	827	52	18739	0.75908	0.2239	NAA60
ENSG00000118680	18	3261907	3278282	122	11	19573	0.75894	0.22394	MYL12B
ENSG00000198331	11	125753509	125770543	84	16	21126	0.75881	0.22398	HYLS1
ENSG00000258728	9	34646642	34657110	29	12	22923	0.7588	0.22399	GALT
ENSG00000164815	7	103766788	103848495	474	38	20531	0.75865	0.22403	ORC5
ENSG00000005381	17	56347217	56358296	38	24	13300	0.75859	0.22405	MPO
ENSG00000075461	17	64961026	65029514	462	79	16771	0.75855	0.22406	CACNG4
ENSG00000109501	4	6271576	6304992	320	26	20801	0.75846	0.22409	WFS1
ENSG00000230031	15	21040701	21071643	1	1	16203	0.75809	0.2242	POTEB2
ENSG00000105576	19	12810008	12834825	116	17	10383	0.75775	0.2243	TNPO2
ENSG00000198535	15	62359176	62363116	13	6	22653	0.75762	0.22434	C2CD4A
ENSG00000256188	12	11285557	11287243	9	3	30634	0.75749	0.22438	TAS2R30
ENSG00000125498	19	55281263	55295774	69	16	9766	0.7572	0.22446	KIR2DL1
ENSG00000059122	16	2961938	3001209	364	43	21232	0.757	0.22452	FLYWCH1
ENSG00000174483	11	66278077	66301098	78	15	23293	0.75699	0.22453	BBS1
ENSG00000145495	5	10353815	10440500	252	39	12448	0.75691	0.22455	2024-03-06
ENSG00000002016	12	1021243	1099219	458	71	20076	0.7569	0.22455	RAD52
ENSG00000178053	3	158288952	158325041	184	22	26193	0.75668	0.22462	MLF1
ENSG00000135318	6	86159809	86205500	139	38	19966	0.75641	0.2247	NT5E
ENSG00000095981	6	39282474	39290744	73	15	23144	0.75621	0.22476	KCNK16
ENSG00000203908	6	74072400	74073894	6	3	8015	0.75615	0.22478	KHDC3L
ENSG00000197694	9	131314866	131395941	230	35	14839	0.75613	0.22478	SPTAN1
ENSG00000114439	3	107241783	107530171	1113	75	20695	0.75611	0.22479	BBX
ENSG00000076003	2	136597196	136633996	118	21	14873	0.75585	0.22487	MCM6
ENSG00000166333	11	6624961	6632102	47	10	24322	0.75585	0.22487	ILK
ENSG00000267706	19	55863669	55870884	37	17	16206	0.75518	0.22507	CTD-2105E13.6
ENSG00000163918	3	186507669	186524847	88	21	16259	0.75512	0.22509	RFC4
ENSG00000168148	1	228612546	228613026	2	1	39212	0.75487	0.22516	HIST3H3
ENSG00000154134	11	124735282	124751366	84	36	16299	0.75456	0.22526	ROBO3
ENSG00000131941	19	33469499	33555794	525	45	23819	0.75454	0.22526	RHPN2
ENSG00000113638	5	40714577	40756077	154	30	24405	0.75445	0.22529	TTC33
ENSG00000110711	11	67250512	67258574	25	12	14964	0.75445	0.22529	AIP
ENSG00000258973	14	24801516	24806588	25	8	17105	0.75418	0.22537	RP11-934B9.3
ENSG00000184394	14	20611895	20612821	1	1	1068	0.75408	0.2254	OR4N5
ENSG00000213240	1	145209119	145291972	4	2	4952	0.75353	0.22557	NOTCH2NL
ENSG00000162733	1	162601163	162757190	702	55	21660	0.7535	0.22557	DDR2
ENSG00000092978	1	217600334	217804424	1016	81	19260	0.75337	0.22561	GPATCH2
ENSG00000155366	1	113243728	113250056	25	10	18124	0.75329	0.22564	RHOC
ENSG00000184148	1	152943142	152945050	5	2	19769	0.75308	0.2257	SPRR4
ENSG00000214944	5	72921983	73237818	1533	112	23922	0.75304	0.22571	ARHGEF28
ENSG00000142188	21	34804792	34852318	292	22	23470	0.753	0.22572	TMEM50B
ENSG00000139197	12	7341281	7371170	182	19	16671	0.75282	0.22578	PEX5
ENSG00000122779	7	138145079	138274738	493	57	15532	0.75265	0.22583	TRIM24
ENSG00000170627	12	54849734	54867386	83	13	24796	0.75267	0.22583	GTSF1
ENSG00000048991	2	136289025	136482840	468	37	18889	0.75258	0.22585	R3HDM1
ENSG00000151500	11	134118173	134123264	16	10	20747	0.75221	0.22596	THYN1
ENSG00000124664	6	34505579	34524110	102	24	14656	0.75206	0.22601	SPDEF
ENSG00000118971	12	4382938	4414516	128	43	18724	0.75179	0.22609	CCND2
ENSG00000189058	3	195295573	195311076	116	33	13742	0.75152	0.22617	APOD
ENSG00000121933	1	112025970	112106584	456	64	23277	0.75133	0.22623	ADORA3
ENSG00000260362	16	9760742	9770700	93	12	21322	0.75119	0.22627	RP11-297M9.1
ENSG00000117155	1	85109390	85156486	205	33	23860	0.75051	0.22647	SSX2IP
ENSG00000174600	12	108681821	108733118	291	73	20669	0.74937	0.22682	CMKLR1
ENSG00000240563	1	62660503	62678000	169	29	26291	0.74924	0.22686	L1TD1
ENSG00000006625	7	30536237	30591095	232	34	21221	0.74919	0.22687	GGCT
ENSG00000135175	7	97613996	97620481	47	7	24447	0.74914	0.22689	OCM2
ENSG00000057935	2	42721709	42984087	1119	43	21612	0.74885	0.22697	MTA3
ENSG00000153250	2	161128662	161350305	909	59	22409	0.74792	0.22725	RBMS1
ENSG00000081803	7	121958481	122526813	2583	121	21448	0.74776	0.2273	CADPS2
ENSG00000152601	3	151961617	152183569	754	56	19410	0.74769	0.22732	MBNL1
ENSG00000237763	1	104197912	104207173	4	2	6739	0.74747	0.22739	AMY1A
ENSG00000184160	4	3768075	3770251	9	3	10401	0.74732	0.22744	ADRA2C
ENSG00000135333	6	93949738	94129265	751	98	23581	0.74726	0.22745	EPHA7
ENSG00000205362	16	56672578	56673999	10	2	37931	0.74696	0.22755	MT1A
ENSG00000198515	4	47937994	48018689	437	28	25563	0.74646	0.22769	CNGA1
ENSG00000206013	11	298200	299526	9	6	13898	0.74599	0.22784	IFITM5
ENSG00000204856	12	110906169	110928190	103	24	18207	0.74574	0.22791	FAM216A
ENSG00000124227	20	56793551	56803709	51	21	15093	0.74544	0.228	ANKRD60
ENSG00000112031	6	153308497	153323820	75	16	25366	0.74528	0.22805	MTRF1L
ENSG00000147586	8	80830952	80942524	422	44	12976	0.74505	0.22812	MRPS28
ENSG00000151632	10	5029967	5060223	279	31	21853	0.74506	0.22812	AKR1C2
ENSG00000261739	15	23599895	23612378	30	15	15857	0.74497	0.22814	GOLGA8S
ENSG00000129514	14	38059189	38069245	44	17	16426	0.74476	0.22821	FOXA1
ENSG00000206044	12	2958397	2966213	37	11	21848	0.74455	0.22827	AC005841.1
ENSG00000149600	20	31290493	31331803	225	18	25301	0.74455	0.22827	COMMD7
ENSG00000235978	3	4855978	4928977	452	59	20620	0.74445	0.2283	AC018816.3
ENSG00000139437	12	110338069	110421646	354	42	18557	0.74446	0.2283	TCHP
ENSG00000116741	1	192778169	192781403	12	5	7265	0.74443	0.22831	RGS2
ENSG00000100280	22	29723669	29819168	439	54	19465	0.74444	0.22831	AP1B1
ENSG00000130561	2	234216462	234255701	236	39	24390	0.74436	0.22833	SAG
ENSG00000116157	1	53068044	53074723	34	12	23629	0.74434	0.22834	GPX7
ENSG00000068831	11	64494383	64512928	56	17	14403	0.7443	0.22835	RASGRP2
ENSG00000197885	3	23933151	23988082	320	37	23513	0.74405	0.22842	NKIRAS1
ENSG00000163041	1	226249552	226259702	36	16	14615	0.74393	0.22846	H3F3A
ENSG00000248801	8	69215703	69243726	111	30	16768	0.74392	0.22846	RP11-664D7.4
ENSG00000136643	1	213224589	213448116	678	54	14464	0.74387	0.22848	RPS6KC1
ENSG00000204152	10	51371390	51387768	1	1	16203	0.7438	0.2285	TIMM23B
ENSG00000204671	12	122656577	122658746	9	3	19955	0.74379	0.2285	IL31
ENSG00000124098	20	54933971	54943719	54	13	22995	0.74357	0.22857	FAM210B
ENSG00000174945	7	2719156	2815134	899	81	17478	0.74317	0.22869	AMZ1
ENSG00000048028	11	113668596	113746292	326	37	20075	0.74314	0.2287	USP28
ENSG00000164344	4	187130133	187179625	323	31	21494	0.74301	0.22874	KLKB1
ENSG00000162236	11	62574369	62599560	84	14	19804	0.74301	0.22874	STX5
ENSG00000111229	12	110872630	110888227	72	20	20018	0.74294	0.22876	ARPC3
ENSG00000150768	11	111895538	111935114	148	28	10824	0.74262	0.22886	DLAT
ENSG00000163832	3	47537130	47555251	63	18	15872	0.74252	0.22889	ELP6
ENSG00000103426	16	4390252	4470495	347	49	16665	0.7424	0.22892	CORO7-PAM16
ENSG00000138744	4	76831809	76862204	209	26	26541	0.74233	0.22894	NAAA
ENSG00000198830	1	26798941	26802463	10	6	17058	0.74228	0.22896	HMGN2
ENSG00000111335	12	113416200	113449528	176	33	19581	0.74228	0.22896	OAS2
ENSG00000123838	1	207277607	207318317	190	38	20087	0.74223	0.22897	C4BPA
ENSG00000112715	6	43737921	43754224	77	26	19401	0.74188	0.22908	VEGFA
ENSG00000112182	6	90636248	91006627	1502	156	19389	0.74161	0.22916	BACH2
ENSG00000144647	3	43120724	43147568	96	27	19165	0.74152	0.22919	POMGNT2
ENSG00000140416	15	63334831	63364114	165	29	24440	0.74144	0.22921	TPM1
ENSG00000149596	20	42740335	42816218	479	70	24341	0.74111	0.22931	JPH2
ENSG00000132128	1	46726868	46769280	102	43	15423	0.74068	0.22944	LRRC41
ENSG00000182308	4	41983713	41988476	24	7	23320	0.74064	0.22946	DCAF4L1
ENSG00000257093	7	141356528	141401953	173	30	17145	0.74025	0.22957	KIAA1147
ENSG00000122566	7	26229547	26241149	63	21	14753	0.74024	0.22958	HNRNPA2B1
ENSG00000106266	7	2291405	2393953	644	76	16109	0.7401	0.22962	SNX8
ENSG00000111203	12	2921788	2968957	205	25	20525	0.74011	0.22962	ITFG2
ENSG00000165678	10	85899196	85913001	65	17	25098	0.74003	0.22964	GHITM
ENSG00000177752	4	44624086	44680573	348	27	27950	0.73996	0.22966	YIPF7
ENSG00000157064	1	183217372	183387737	831	53	20645	0.73975	0.22972	NMNAT2
ENSG00000169991	1	19230775	19283180	326	60	19743	0.73957	0.22978	IFFO2
ENSG00000172936	3	38179969	38184513	8	5	16157	0.73953	0.22979	MYD88
ENSG00000226777	14	106383838	106391825	38	8	16380	0.73927	0.22987	KIAA0125
ENSG00000186812	18	32820994	32847097	96	34	16975	0.7392	0.22989	ZNF397
ENSG00000143401	1	150190717	150208504	55	14	15659	0.73914	0.22991	ANP32E
ENSG00000100865	14	102808956	102829253	73	35	12849	0.73913	0.22991	CINP
ENSG00000158428	2	219221579	219232822	62	21	19769	0.73907	0.22993	C2orf62
ENSG00000161202	3	183873176	183891398	65	21	18904	0.73888	0.22999	DVL3
ENSG00000268155	9	5077163	5084580	37	11	19018	0.73871	0.23004	AL161450.1
ENSG00000174640	3	133651540	133771028	692	104	20236	0.73827	0.23018	SLCO2A1
ENSG00000135297	6	74171301	74218959	227	34	20756	0.73812	0.23022	MTO1
ENSG00000153976	17	13399006	13505244	701	72	23816	0.73786	0.2303	HS3ST3A1
ENSG00000010539	16	3272325	3286221	67	17	17274	0.73767	0.23036	ZNF200
ENSG00000058272	12	80167343	80329240	473	31	17363	0.73727	0.23048	PPP1R12A
ENSG00000138050	2	39963200	40006407	208	29	20856	0.73721	0.2305	THUMPD2
ENSG00000160229	19	20959110	20991922	365	16	29065	0.73708	0.23054	ZNF66
ENSG00000175287	9	131683174	131704320	88	12	18805	0.73696	0.23057	PHYHD1
ENSG00000078098	2	163027194	163101661	235	31	13481	0.73686	0.2306	FAP
ENSG00000257230	12	59917059	59917965	2	1	24406	0.73682	0.23061	RP11-272B17.2
ENSG00000131378	3	16355081	16555533	1125	105	23716	0.73657	0.23069	RFTN1
ENSG00000205832	16	4606491	4650715	193	41	15297	0.73647	0.23072	C16orf96
ENSG00000104356	8	99129525	99172062	271	23	30003	0.73619	0.23081	POP1
ENSG00000174928	3	155480401	155524140	193	33	22663	0.73614	0.23082	C3orf33
ENSG00000255639	12	4766800	4853747	445	43	23403	0.73599	0.23087	RP11-234B24.6
ENSG00000000419	20	49551404	49575092	73	26	15616	0.73534	0.23107	DPM1
ENSG00000160801	3	46919236	46945287	107	33	15354	0.73513	0.23113	PTH1R
ENSG00000261701	16	72088522	72111145	115	33	18244	0.73507	0.23115	HPR
ENSG00000177476	1	247768856	247769838	5	3	35588	0.73494	0.23119	OR2G3
ENSG00000267913	21	45587818	45593580	27	14	8927	0.73474	0.23125	AP001055.1
ENSG00000101266	20	459116	524465	252	38	17374	0.7347	0.23126	CSNK2A1
ENSG00000273170	9	38540566	38577204	263	59	11651	0.73438	0.23136	ANKRD18A
ENSG00000164466	5	174904065	174956745	358	33	22914	0.73421	0.23141	SFXN1
ENSG00000101189	20	61427805	61431945	23	9	26390	0.7342	0.23141	MRGBP
ENSG00000256029	1	159827690	159842843	93	19	20336	0.73388	0.23151	RP11-190A12.7
ENSG00000145494	5	1801514	1816719	90	17	27830	0.73385	0.23152	NDUFS6
ENSG00000104435	8	80523049	80578410	272	33	26174	0.73382	0.23153	STMN2
ENSG00000166033	10	124221041	124274424	317	46	24303	0.73373	0.23156	HTRA1
ENSG00000165609	10	12207324	12238143	135	39	17998	0.73359	0.2316	NUDT5
ENSG00000184261	2	47743720	47798078	227	67	21993	0.73334	0.23168	KCNK12
ENSG00000164236	5	10564442	10650308	555	63	22077	0.73315	0.23173	ANKRD33B
ENSG00000143252	1	161284047	161332984	350	13	26335	0.73292	0.2318	SDHC
ENSG00000049283	17	48609904	48621111	65	26	22225	0.73284	0.23183	EPN3
ENSG00000142507	17	4699439	4701790	17	10	20731	0.73276	0.23185	PSMB6
ENSG00000122733	9	34957484	34982541	111	40	14582	0.7326	0.2319	KIAA1045
ENSG00000137960	1	78445226	78604133	690	59	22133	0.7325	0.23193	GIPC2
ENSG00000173013	4	7042579	7044728	4	2	26318	0.73245	0.23195	CCDC96
ENSG00000151322	14	33404139	34273382	4866	407	21932	0.73206	0.23207	NPAS3
ENSG00000129048	3	132316081	132337811	80	25	15188	0.73201	0.23208	ACKR4
ENSG00000119688	14	74752126	74769759	79	25	14396	0.73162	0.2322	ABCD4
ENSG00000064205	20	43343485	43357150	53	19	15072	0.73159	0.23221	WISP2
ENSG00000270106	1	231664399	231954990	1291	106	19258	0.73142	0.23226	TSNAX-DISC1
ENSG00000106351	7	100136834	100165842	76	25	16363	0.73124	0.23232	AGFG2
ENSG00000088727	3	47269516	47324941	169	37	16325	0.73121	0.23233	KIF9
ENSG00000112320	6	107811162	107981357	651	80	18518	0.73105	0.23238	SOBP
ENSG00000115085	2	98330023	98356325	132	34	16877	0.731	0.23239	ZAP70
ENSG00000092969	1	218519577	218617961	447	79	18519	0.73067	0.23249	TGFB2
ENSG00000009830	14	77741299	77787227	250	53	26265	0.73057	0.23252	POMT2
ENSG00000104133	15	44854894	44955876	366	36	6470	0.73058	0.23252	SPG11
ENSG00000172724	9	34689564	34691274	7	4	30220	0.72987	0.23274	CCL19
ENSG00000092108	14	31091318	31205018	494	44	20141	0.72985	0.23274	SCFD1
ENSG00000204175	10	46994087	47005643	20	6	11756	0.72976	0.23277	GPRIN2
ENSG00000167613	19	54865362	54882165	110	35	15518	0.72972	0.23278	LAIR1
ENSG00000152253	2	169690642	169769881	453	50	16497	0.72959	0.23282	SPC25
ENSG00000135317	6	86215214	86303874	300	46	19572	0.72955	0.23283	SNX14
ENSG00000134827	11	59620273	59634048	42	26	9417	0.72948	0.23286	TCN1
ENSG00000196415	19	840963	848175	52	13	15302	0.72942	0.23287	PRTN3
ENSG00000173253	9	1050354	1057552	51	15	25463	0.7294	0.23288	DMRT2
ENSG00000111981	6	150285143	150294846	73	12	19413	0.72881	0.23306	ULBP1
ENSG00000137513	11	78147007	78285919	637	19	20334	0.72849	0.23316	NARS2
ENSG00000136243	7	23221446	23240630	110	15	19011	0.72822	0.23324	NUPL2
ENSG00000185614	3	49840687	49842463	2	1	29462	0.72806	0.23329	FAM212A
ENSG00000114735	3	50606583	50622366	45	17	17804	0.72795	0.23332	HEMK1
ENSG00000179627	14	105266933	105271049	17	7	12387	0.72792	0.23333	ZBTB42
ENSG00000121578	3	118930579	118959950	201	35	24993	0.72783	0.23336	B4GALT4
ENSG00000261247	15	30427352	30437770	8	5	6978	0.72774	0.23339	GOLGA8T
ENSG00000114204	3	167159577	167196792	203	28	21577	0.72735	0.2335	SERPINI2
ENSG00000111481	12	54694986	54745633	125	27	17333	0.72737	0.2335	COPZ1
ENSG00000173369	1	22979255	22988031	44	13	20475	0.72731	0.23352	C1QB
ENSG00000174485	15	65950384	66084631	494	31	22169	0.7272	0.23355	DENND4A
ENSG00000086827	11	113603909	113644533	201	34	25662	0.72714	0.23357	ZW10
ENSG00000100109	22	26887191	26908471	108	33	18146	0.72704	0.2336	TFIP11
ENSG00000176410	7	73095299	73097783	15	4	28638	0.72691	0.23364	DNAJC30
ENSG00000131473	17	40023161	40086795	239	34	19319	0.72656	0.23375	ACLY
ENSG00000105722	19	42751724	42759309	26	9	15456	0.72651	0.23376	ERF
ENSG00000180974	11	5905501	5906527	8	2	41525	0.72643	0.23379	OR52E4
ENSG00000148985	11	3818954	3847601	179	27	18856	0.7263	0.23383	PGAP2
ENSG00000198435	9	140194083	140196703	6	3	17098	0.72587	0.23396	NRARP
ENSG00000175322	18	14057456	14132489	277	35	21182	0.7254	0.2341	ZNF519
ENSG00000172530	16	87982850	88110924	938	37	23456	0.72501	0.23422	BANP
ENSG00000137675	11	102562218	102576537	99	18	27141	0.72466	0.23433	MMP27
ENSG00000166716	15	85291866	85349659	240	42	23741	0.72453	0.23437	ZNF592
ENSG00000167178	15	74392652	74430881	89	49	10215	0.7245	0.23438	ISLR2
ENSG00000173726	1	235272651	235292251	73	15	22385	0.72441	0.23441	TOMM20
ENSG00000142102	11	289135	296107	41	15	14632	0.72405	0.23452	ATHL1
ENSG00000168676	16	67323331	67360666	104	30	17254	0.72401	0.23453	KCTD19
ENSG00000197701	4	53179	88099	97	22	16203	0.72378	0.2346	ZNF595
ENSG00000159733	4	2271309	2420390	1057	87	22471	0.72377	0.2346	ZFYVE28
ENSG00000139055	12	15066969	15092016	163	18	20561	0.72368	0.23463	ERP27
ENSG00000167333	11	4619902	4629489	59	15	22314	0.72367	0.23464	TRIM68
ENSG00000158023	12	122355768	122441833	392	42	22693	0.72359	0.23466	WDR66
ENSG00000234972	17	34580902	34757050	12	5	4812	0.72335	0.23473	TBC1D3C
ENSG00000150873	2	11273179	11286916	86	13	23748	0.72334	0.23474	C2orf50
ENSG00000166881	12	57449426	57481846	115	27	21133	0.7228	0.2349	TMEM194A
ENSG00000115084	2	114462588	114514400	260	23	25355	0.72267	0.23494	SLC35F5
ENSG00000083457	17	3617922	3704537	573	65	17525	0.72247	0.235	ITGAE
ENSG00000133958	14	93799565	94174222	1524	61	21172	0.72227	0.23507	UNC79
ENSG00000007047	19	45582546	45808541	1185	97	21641	0.72197	0.23516	MARK4
ENSG00000162949	2	30945637	31043408	674	107	21356	0.72187	0.23519	CAPN13
ENSG00000167261	16	68021297	68034489	49	18	12713	0.72182	0.2352	DPEP2
ENSG00000158104	12	122277433	122301502	140	30	17369	0.72172	0.23523	HPD
ENSG00000179772	20	30432103	30433420	7	4	12489	0.72156	0.23528	FOXS1
ENSG00000148948	11	40135753	41481323	6726	298	21808	0.72149	0.2353	LRRC4C
ENSG00000182575	17	47653220	47661189	28	12	12027	0.7215	0.2353	NXPH3
ENSG00000147883	9	22002902	22009362	27	14	14310	0.72145	0.23532	CDKN2B
ENSG00000101204	20	61975420	62009753	310	48	21775	0.72119	0.2354	CHRNA4
ENSG00000198959	20	36756863	36794980	199	45	16055	0.72097	0.23546	TGM2
ENSG00000170899	6	52842751	52860176	126	20	28923	0.72072	0.23554	GSTA4
ENSG00000011485	19	46850251	46896238	204	42	21072	0.72053	0.2356	PPP5C
ENSG00000174844	3	57327727	57530071	1126	38	26177	0.72047	0.23562	DNAH12
ENSG00000204851	19	46990163	46999755	46	15	24308	0.72031	0.23567	PNMAL2
ENSG00000197170	17	65334032	65362743	118	30	18976	0.72014	0.23572	PSMD12
ENSG00000128645	2	177053307	177055688	8	5	17446	0.72006	0.23574	HOXD1
ENSG00000103502	16	29869678	29875057	11	7	12154	0.72001	0.23576	CDIPT
ENSG00000075945	1	169890467	170054349	875	29	23090	0.71988	0.2358	KIFAP3
ENSG00000215018	7	7395834	7575484	1236	47	19634	0.7198	0.23582	COL28A1
ENSG00000184825	6	27114861	27115317	5	3	11664	0.71959	0.23589	HIST1H2AH
ENSG00000160882	8	143953772	143961262	69	12	25113	0.71953	0.23591	CYP11B1
ENSG00000089685	17	76210267	76221717	96	15	28888	0.71918	0.23602	BIRC5
ENSG00000268107	19	57999086	58016749	137	14	23811	0.71915	0.23602	AC003005.4
ENSG00000183605	10	120900279	120925179	146	25	19005	0.71894	0.23609	SFXN4
ENSG00000172216	20	48807376	48809212	4	2	14969	0.71892	0.23609	CEBPB
ENSG00000155428	7	72430016	72439997	5	2	5404	0.71886	0.23611	TRIM74
ENSG00000175745	5	92919043	92930321	22	11	14213	0.7185	0.23622	NR2F1
ENSG00000167981	16	3486104	3493542	59	12	22338	0.7185	0.23623	ZNF597
ENSG00000181350	17	16344891	16395467	267	34	24611	0.71832	0.23628	FAM211A
ENSG00000101265	20	4760669	4804291	349	54	26431	0.71797	0.23639	RASSF2
ENSG00000151164	12	110939460	110969891	146	28	18963	0.71793	0.2364	RAD9B
ENSG00000149179	11	46958240	47185936	668	52	18529	0.7171	0.23666	C11orf49
ENSG00000006074	17	34391640	34399392	33	13	15838	0.71677	0.23676	CCL18
ENSG00000165476	10	65281123	65384883	438	40	21731	0.71652	0.23683	REEP3
ENSG00000170275	3	33155471	33189265	154	34	19738	0.71636	0.23688	CRTAP
ENSG00000100121	22	22988780	22990368	18	7	10058	0.71631	0.2369	GGTLC2
ENSG00000146433	6	158957468	159056460	617	47	21930	0.71628	0.23691	TMEM181
ENSG00000050748	5	179660143	179719099	356	48	19715	0.71624	0.23692	MAPK9
ENSG00000244754	13	33006554	33112970	367	47	15553	0.71603	0.23699	N4BP2L2
ENSG00000268206	17	26638667	26642323	8	5	7704	0.71601	0.23699	AC061975.10
ENSG00000115009	2	228678558	228682272	16	5	4569	0.71569	0.23709	CCL20
ENSG00000179348	3	128198270	128212028	53	19	26361	0.71535	0.2372	GATA2
ENSG00000085978	2	234118697	234204320	480	65	18920	0.71486	0.23735	ATG16L1
ENSG00000137817	15	72533522	72565340	130	27	17776	0.71463	0.23742	PARP6
ENSG00000123154	19	12777614	12786646	37	23	11311	0.71457	0.23744	WDR83
ENSG00000165264	9	32552997	32573160	94	21	16608	0.71446	0.23747	NDUFB6
ENSG00000173960	2	24150155	24227779	421	37	26149	0.71444	0.23748	UBXN2A
ENSG00000204793	9	69199480	69202204	1	1	16203	0.71437	0.2375	FOXD4L6
ENSG00000079332	10	71907045	71930279	139	27	24244	0.71425	0.23754	SAR1A
ENSG00000139292	12	71833550	71980090	871	43	25506	0.71421	0.23755	LGR5
ENSG00000196139	10	5077546	5149878	580	55	25614	0.71408	0.23759	AKR1C3
ENSG00000058668	1	203595689	203713209	562	86	15580	0.71377	0.23768	ATP2B4
ENSG00000142065	19	36827162	36870101	165	24	22655	0.71366	0.23772	ZFP14
ENSG00000008282	7	105730949	105753022	93	27	23799	0.71349	0.23777	SYPL1
ENSG00000198858	19	896503	913240	117	41	13468	0.71325	0.23785	R3HDM4
ENSG00000176046	16	28548606	28550495	10	4	23535	0.71284	0.23797	NUPR1
ENSG00000113712	5	148871760	148931007	207	44	16468	0.71255	0.23806	CSNK1A1
ENSG00000187145	1	150266289	150281414	89	13	23834	0.71244	0.23809	MRPS21
ENSG00000135549	6	122793076	123047518	1026	68	24938	0.71235	0.23812	PKIB
ENSG00000197233	9	125273081	125274022	3	2	35944	0.71234	0.23813	OR1J2
ENSG00000070669	7	97481430	97501854	100	22	24892	0.71226	0.23815	ASNS
ENSG00000128802	10	48413092	48416853	13	8	18633	0.71223	0.23816	GDF2
ENSG00000138658	4	113460492	113558151	389	41	19469	0.71218	0.23818	C4orf21
ENSG00000253251	5	64920592	64926718	36	12	19798	0.71205	0.23822	CTC-534A2.2
ENSG00000147789	8	146052849	146072894	107	19	17040	0.71188	0.23827	ZNF7
ENSG00000163072	2	169643049	169722024	408	52	19145	0.71185	0.23828	NOSTRIN
ENSG00000137757	11	104864962	104893895	160	33	17345	0.71171	0.23832	CASP5
ENSG00000117569	1	97187221	97289294	476	50	17556	0.71168	0.23833	PTBP2
ENSG00000173575	15	93426526	93571237	724	55	21173	0.71163	0.23835	CHD2
ENSG00000255633	6	62284008	62284534	8	3	40393	0.71153	0.23838	MTRNR2L9
ENSG00000111445	12	118451393	118470935	105	28	19088	0.71138	0.23842	RFC5
ENSG00000101463	20	24449835	24647252	885	90	20185	0.71141	0.23842	SYNDIG1
ENSG00000121957	1	109417972	109477167	249	35	26274	0.71126	0.23846	GPSM2
ENSG00000168528	1	31882412	31907525	128	23	21151	0.71118	0.23849	SERINC2
ENSG00000143499	1	214454445	214510474	297	36	26071	0.71081	0.2386	SMYD2
ENSG00000243789	15	42120283	42129779	57	15	23476	0.71076	0.23862	JMJD7
ENSG00000148719	10	74092588	74114988	116	13	19915	0.71042	0.23872	DNAJB12
ENSG00000113971	3	132276986	132441303	548	49	17560	0.71025	0.23877	NPHP3
ENSG00000170820	2	49189296	49381676	1285	55	23282	0.71017	0.2388	FSHR
ENSG00000170619	8	146066427	146079121	76	14	19116	0.70984	0.2389	COMMD5
ENSG00000140092	14	92335756	92414331	472	76	20287	0.70986	0.2389	FBLN5
ENSG00000187170	1	152680636	152681967	5	3	29708	0.70979	0.23892	LCE4A
ENSG00000130520	19	18417040	18434084	84	25	20865	0.70968	0.23895	LSM4
ENSG00000268467	11	107462471	107463949	12	6	24013	0.70931	0.23907	AP000889.3
ENSG00000175189	12	57828543	57844611	53	16	21437	0.70925	0.23908	INHBC
ENSG00000137054	9	37485932	37503694	148	8	28796	0.70872	0.23925	POLR1E
ENSG00000149599	20	30435440	30458550	85	31	19727	0.70869	0.23926	DUSP15
ENSG00000140950	16	84511681	84587639	935	76	22226	0.70859	0.23929	TLDC1
ENSG00000186094	1	48998527	50489585	4876	110	16782	0.70852	0.23931	AGBL4
ENSG00000188086	3	46783582	46854048	279	13	22387	0.70792	0.2395	PRSS45
ENSG00000186049	12	53001354	53012343	57	20	21158	0.70754	0.23962	KRT73
ENSG00000132424	6	99845927	99873207	93	17	23428	0.70744	0.23965	PNISR
ENSG00000008517	16	3115298	3131908	132	29	12137	0.70737	0.23967	IL32
ENSG00000204850	19	46997765	46999755	6	4	16526	0.70718	0.23973	AC011484.1
ENSG00000130332	19	2321516	2328619	48	13	22368	0.70702	0.23978	LSM7
ENSG00000134489	18	22040593	22059921	99	33	26191	0.70631	0.24	HRH4
ENSG00000153930	17	54188319	54589020	1700	99	19624	0.70623	0.24002	ANKFN1
ENSG00000204001	9	139648838	139652678	36	8	22099	0.70614	0.24005	LCN8
ENSG00000185652	12	5541278	5630702	442	81	21839	0.70612	0.24006	NTF3
ENSG00000146063	5	180649499	180662809	62	17	15689	0.70598	0.2401	TRIM41
ENSG00000107105	9	23690102	23826335	773	76	17861	0.70599	0.2401	ELAVL2
ENSG00000112290	6	110421022	110501207	352	27	22475	0.70585	0.24014	WASF1
ENSG00000167182	17	45973516	46006323	137	35	19120	0.70584	0.24014	SP2
ENSG00000145604	5	36152091	36184421	159	28	25414	0.70581	0.24015	SKP2
ENSG00000183971	16	2059927	2070756	62	20	19458	0.7058	0.24016	NPW
ENSG00000261787	8	67858736	67874825	35	10	10108	0.70573	0.24018	TCF24
ENSG00000198812	12	70002351	70004942	9	6	22768	0.70568	0.24019	LRRC10
ENSG00000185940	11	1651033	1652160	17	5	20080	0.70547	0.24026	KRTAP5-5
ENSG00000256771	19	19976695	20005483	164	27	18258	0.70535	0.2403	ZNF253
ENSG00000174738	3	23986751	24022109	170	35	21538	0.70422	0.24065	NR1D2
ENSG00000112312	6	24775159	24786327	60	16	15237	0.7041	0.24068	GMNN
ENSG00000006025	17	45884738	45899200	73	16	29690	0.70408	0.24069	OSBPL7
ENSG00000023228	2	206979541	207024327	221	28	21760	0.70374	0.2408	NDUFS1
ENSG00000144635	3	32567463	32612366	174	39	20599	0.70365	0.24083	DYNC1LI1
ENSG00000186090	3	183749332	183757157	55	14	27759	0.70348	0.24088	HTR3D
ENSG00000044524	3	89156674	89531284	1467	73	19832	0.70344	0.24089	EPHA3
ENSG00000135040	9	88556061	88637213	226	64	11940	0.70339	0.24091	NAA35
ENSG00000183248	19	7933605	7939326	21	9	20831	0.70306	0.24101	CTD-3193O13.9
ENSG00000165661	9	139098179	139137687	274	46	14058	0.70278	0.2411	QSOX2
ENSG00000163002	2	183982241	184026408	400	32	24900	0.7026	0.24115	NUP35
ENSG00000135298	6	69345259	70099403	3821	125	23298	0.70258	0.24116	BAI3
ENSG00000163558	3	169940153	170023769	484	23	22928	0.70206	0.24132	PRKCI
ENSG00000232196	16	3421053	3422283	10	3	22685	0.70203	0.24133	MTRNR2L4
ENSG00000215749	15	82930438	82939159	7	4	4811	0.70179	0.2414	GOLGA6L18
ENSG00000118407	6	76001575	76203454	737	49	16568	0.70177	0.24141	FILIP1
ENSG00000137764	15	67835047	68099461	1050	48	22460	0.70166	0.24144	MAP2K5
ENSG00000115596	2	219724544	219738955	35	12	15234	0.70102	0.24164	WNT6
ENSG00000131067	20	33432523	33460663	105	22	18320	0.70096	0.24167	GGT7
ENSG00000168875	3	137483579	137484396	2	1	25817	0.70041	0.24183	SOX14
ENSG00000136699	2	130908981	130940323	105	17	16162	0.70015	0.24192	SMPD4
ENSG00000188931	1	161334521	161337664	26	4	23357	0.70002	0.24196	C1orf192
ENSG00000212722	17	39261584	39262740	14	4	17224	0.69997	0.24197	KRTAP4-9
ENSG00000265264	11	6502715	6530208	152	26	16636	0.69991	0.24199	TIMM10B
ENSG00000104047	15	49913177	49937333	117	15	23645	0.69992	0.24199	DTWD1
ENSG00000168040	11	70049269	70053496	19	9	15960	0.69982	0.24202	FADD
ENSG00000151498	11	134123389	134135749	61	20	18657	0.69952	0.24211	ACAD8
ENSG00000135093	12	109460894	109525831	209	45	19931	0.69943	0.24214	USP30
ENSG00000069482	11	68451247	68458643	33	14	16405	0.69927	0.24219	GAL
ENSG00000108244	17	39078948	39093886	92	18	24497	0.69924	0.2422	KRT23
ENSG00000070748	10	50817141	50901925	431	80	19657	0.69918	0.24222	CHAT
ENSG00000134193	1	120336641	120354283	113	30	15386	0.69899	0.24228	REG4
ENSG00000228594	1	1533392	1535476	3	2	17385	0.69838	0.24247	C1orf233
ENSG00000078237	12	4430371	4462338	157	30	22524	0.69838	0.24247	C12orf5
ENSG00000035115	2	217730	266398	183	29	20720	0.69825	0.24251	SH3YL1
ENSG00000127125	1	42921788	42939056	56	11	26133	0.69819	0.24253	PPCS
ENSG00000179902	1	109648573	109656479	45	12	20329	0.69813	0.24255	C1orf194
ENSG00000160226	21	45748827	45759285	55	23	17546	0.69791	0.24262	C21orf2
ENSG00000104371	8	42231586	42234750	14	6	23570	0.69724	0.24282	DKK4
ENSG00000248235	8	22446787	22459597	49	15	14472	0.69722	0.24283	AC037459.4
ENSG00000088179	2	120517207	120741394	893	50	16978	0.69705	0.24288	PTPN4
ENSG00000010704	6	26087509	26098571	54	24	20373	0.69668	0.243	HFE
ENSG00000198826	15	32907345	32932150	92	25	14392	0.69664	0.24301	ARHGAP11A
ENSG00000129083	11	14464986	14521573	197	29	20831	0.69632	0.24311	COPB1
ENSG00000151651	10	135075907	135090372	94	20	16607	0.69624	0.24314	ADAM8
ENSG00000206579	8	56014949	56454613	2381	140	20634	0.69598	0.24322	XKR4
ENSG00000171067	11	68028803	68039469	49	23	19044	0.69599	0.24322	C11orf24
ENSG00000160049	1	10516579	10532583	74	28	11579	0.69592	0.24324	DFFA
ENSG00000261459	16	30537244	30546173	14	9	14613	0.69583	0.24327	ZNF747
ENSG00000160679	1	153606525	153618782	52	12	22109	0.69512	0.24349	CHTOP
ENSG00000120647	12	498439	551811	308	48	14069	0.69513	0.24349	CCDC77
ENSG00000230657	12	11460017	11463369	25	9	15167	0.69511	0.24349	PRB4
ENSG00000268218	16	89334512	89339452	32	13	18964	0.69508	0.2435	AC137932.1
ENSG00000185917	21	37406839	37451687	267	36	23081	0.69474	0.24361	SETD4
ENSG00000166188	16	58028572	58034357	22	11	21869	0.69456	0.24367	ZNF319
ENSG00000000457	1	169818772	169863408	275	29	25615	0.6945	0.24368	SCYL3
ENSG00000160785	1	156163880	156182587	65	20	15286	0.69449	0.24369	SLC25A44
ENSG00000214782	11	60496789	60511685	60	17	13075	0.69435	0.24373	MS4A18
ENSG00000129173	11	19245610	19263167	66	33	16421	0.69426	0.24376	E2F8
ENSG00000082701	3	119540170	119813264	901	54	18700	0.69402	0.24384	GSK3B
ENSG00000267941	7	65939543	65940709	8	5	13155	0.69391	0.24387	AC008267.1
ENSG00000130706	20	60877149	60883918	31	13	18885	0.69386	0.24388	ADRM1
ENSG00000186452	12	51236703	51281667	220	20	26175	0.69376	0.24392	TMPRSS12
ENSG00000182333	10	90424198	90438571	69	22	19776	0.69358	0.24397	LIPF
ENSG00000061938	3	195590235	195638816	326	58	14687	0.6933	0.24406	TNK2
ENSG00000007264	19	3777971	3802127	119	34	15999	0.69328	0.24407	MATK
ENSG00000221883	3	48955221	48956818	5	3	10011	0.693	0.24415	ARIH2OS
ENSG00000180479	19	38045684	38085673	145	23	23051	0.69278	0.24422	ZNF571
ENSG00000134684	1	33240840	33283754	157	32	17394	0.69277	0.24423	YARS
ENSG00000118939	13	76123619	76180085	265	26	25561	0.6925	0.24431	UCHL3
ENSG00000144559	3	11831916	11888393	278	36	19080	0.69236	0.24435	TAMM41
ENSG00000227345	10	51026325	51130715	302	34	14196	0.69232	0.24437	PARG
ENSG00000100024	22	24863206	24924358	313	44	17333	0.69202	0.24446	UPB1
ENSG00000141140	17	34851477	34899284	195	39	17679	0.69193	0.24449	MYO19
ENSG00000128045	4	53728457	53733000	22	6	23583	0.69181	0.24453	RASL11B
ENSG00000178287	8	7705398	7726389	11	7	13828	0.69164	0.24458	SPAG11A
ENSG00000197361	15	63889552	63894627	27	16	14225	0.69163	0.24458	FBXL22
ENSG00000197122	20	35973088	36034453	295	43	16873	0.69163	0.24459	SRC
ENSG00000269028	3	96335981	96337000	5	3	26281	0.69152	0.24462	MTRNR2L12
ENSG00000129933	19	19431490	19469563	188	35	16622	0.69148	0.24463	MAU2
ENSG00000236338	7	135611542	135613214	4	2	18157	0.69145	0.24464	AC015987.2
ENSG00000133884	11	65101225	65120720	71	25	12575	0.69147	0.24464	DPF2
ENSG00000075914	3	45016733	45077558	271	24	23222	0.69126	0.2447	EXOSC7
ENSG00000198610	10	5237425	5260912	189	19	26025	0.691	0.24478	AKR1C4
ENSG00000198739	10	68685764	68859588	892	77	20554	0.691	0.24478	LRRTM3
ENSG00000163217	2	69092613	69098649	27	11	14089	0.69087	0.24482	BMP10
ENSG00000172116	2	87042462	87089047	208	34	19891	0.69081	0.24484	CD8B
ENSG00000174837	19	6887577	6940470	455	39	25569	0.69069	0.24488	EMR1
ENSG00000250733	8	140943416	140946190	16	9	22988	0.69022	0.24503	C8orf17
ENSG00000146574	7	6833765	6866401	81	18	11674	0.69006	0.24508	CCZ1B
ENSG00000138207	10	95351444	95361501	72	13	25414	0.68984	0.24515	RBP4
ENSG00000198400	1	156785432	156851642	304	75	18131	0.68973	0.24518	NTRK1
ENSG00000170836	17	58677544	58741849	143	41	5195	0.68961	0.24522	PPM1D
ENSG00000124678	6	35085848	35116387	163	24	23617	0.68956	0.24524	TCP11
ENSG00000023734	12	16035325	16056412	40	21	9437	0.68943	0.24528	STRAP
ENSG00000148572	10	64893050	64914783	102	31	12893	0.68929	0.24532	NRBF2
ENSG00000011478	19	46195741	46207247	47	18	21984	0.68917	0.24536	QPCTL
ENSG00000189134	6	28227098	28228736	11	7	23022	0.68912	0.24537	NKAPL
ENSG00000081307	3	132373290	132396941	58	21	14121	0.68884	0.24546	UBA5
ENSG00000166266	11	107879459	107978503	390	44	19952	0.68885	0.24546	CUL5
ENSG00000183496	15	82334119	82338482	7	5	18524	0.68879	0.24548	MEX3B
ENSG00000213463	14	70838148	70883778	291	30	25129	0.68858	0.24554	SYNJ2BP
ENSG00000184478	11	5968570	5969591	2	1	45313	0.68857	0.24555	OR56A3
ENSG00000050555	9	133884469	133969860	566	77	19281	0.68843	0.24559	LAMC3
ENSG00000125347	5	131817301	131826490	62	7	26232	0.68833	0.24562	IRF1
ENSG00000100147	22	42196683	42222303	94	20	23054	0.68812	0.24569	CCDC134
ENSG00000134121	3	238279	451090	1477	125	21393	0.68792	0.24575	CHL1
ENSG00000091106	2	32449522	32490923	162	29	19399	0.68774	0.24581	NLRC4
ENSG00000163344	1	154897210	154909467	56	18	17715	0.68765	0.24584	PMVK
ENSG00000003400	2	202047604	202094129	137	24	20167	0.68742	0.24591	CASP10
ENSG00000111845	6	10694928	10710015	65	11	6220	0.6874	0.24591	PAK1IP1
ENSG00000016391	3	53846362	53880417	198	48	20429	0.68705	0.24603	CHDH
ENSG00000143753	1	224363458	224381143	74	15	26551	0.687	0.24604	DEGS1
ENSG00000114013	3	121774213	121839983	224	56	22749	0.68697	0.24605	CD86
ENSG00000256530	15	76030311	76031568	5	2	25233	0.68668	0.24614	AC019294.1
ENSG00000102967	16	72042487	72058954	99	28	20957	0.68659	0.24617	DHODH
ENSG00000198538	19	53300662	53360853	555	49	17589	0.6863	0.24626	ZNF28
ENSG00000256073	21	33765439	33766254	5	2	27533	0.68629	0.24627	C21orf119
ENSG00000205143	9	34621376	34628104	27	13	20802	0.68602	0.24635	ARID3C
ENSG00000171951	2	224461658	224467221	10	4	24404	0.68597	0.24637	SCG2
ENSG00000261833	16	76587314	76669520	396	86	20835	0.68597	0.24637	RP11-58C22.1
ENSG00000104804	19	49384222	49401990	115	17	26777	0.68576	0.24643	TULP2
ENSG00000144228	2	139259371	139331117	231	48	19035	0.68572	0.24644	SPOPL
ENSG00000178467	3	49027319	49044587	35	17	14372	0.68575	0.24644	P4HTM
ENSG00000150269	11	56229945	56230877	9	2	35916	0.68564	0.24647	OR5M9
ENSG00000145808	5	128795958	129074376	1295	53	21852	0.6855	0.24651	ADAMTS19
ENSG00000261717	16	75446582	75498604	398	29	20214	0.68498	0.24668	RP11-77K12.1
ENSG00000111145	12	96588160	96663613	391	75	18923	0.68476	0.24675	ELK3
ENSG00000152749	13	95254157	95286899	131	27	20782	0.68465	0.24678	GPR180
ENSG00000077935	22	45739944	45809500	324	21	22454	0.68464	0.24679	SMC1B
ENSG00000133226	1	24958207	24999758	112	34	12766	0.68449	0.24683	SRRM1
ENSG00000184933	11	6815756	6817128	5	3	28608	0.68447	0.24684	OR6A2
ENSG00000143889	2	38789120	38830728	206	44	15892	0.6844	0.24686	HNRNPLL
ENSG00000112139	6	37600284	37667082	507	58	23712	0.68432	0.24689	MDGA1
ENSG00000047188	5	112849380	112930982	550	28	22268	0.68417	0.24693	YTHDC2
ENSG00000178163	4	10441498	10459034	99	34	14431	0.68398	0.24699	ZNF518B
ENSG00000163735	4	74861359	74864496	9	5	15376	0.68357	0.24712	CXCL5
ENSG00000025772	20	43570771	43589127	64	23	13972	0.68355	0.24713	TOMM34
ENSG00000137142	9	38408991	38424444	98	27	25055	0.68335	0.24719	IGFBPL1
ENSG00000092203	14	21944756	21967319	125	17	23551	0.68329	0.24721	TOX4
ENSG00000176928	5	74323289	74326724	29	13	14539	0.68279	0.24737	GCNT4
ENSG00000103642	15	63413999	63434260	88	14	25524	0.68268	0.2474	LACTB
ENSG00000100983	20	33516236	33543620	70	18	20450	0.68257	0.24744	GSS
ENSG00000158186	3	138066539	138124375	269	33	20683	0.68255	0.24745	MRAS
ENSG00000186188	10	95326422	95364237	255	39	22430	0.68254	0.24745	FFAR4
ENSG00000183621	10	31109136	31320866	1070	45	25355	0.68237	0.2475	ZNF438
ENSG00000107968	10	30722866	30750762	106	22	18994	0.68213	0.24758	MAP3K8
ENSG00000111704	12	7940390	7948655	89	11	23343	0.68203	0.24761	NANOG
ENSG00000049245	1	7831329	7841492	53	16	25539	0.68197	0.24763	VAMP3
ENSG00000149654	20	44802372	44937137	638	74	16129	0.68189	0.24765	CDH22
ENSG00000259658	15	102277302	102285913	30	11	19643	0.68186	0.24766	RP11-89K11.1
ENSG00000164663	6	41757634	41863099	357	37	21481	0.68176	0.24769	USP49
ENSG00000133256	4	619373	664571	252	23	20608	0.68155	0.24776	PDE6B
ENSG00000042813	7	49890017	50160925	1239	42	23534	0.6814	0.24781	ZPBP
ENSG00000105193	19	39923847	39926588	19	6	24513	0.68126	0.24785	RPS16
ENSG00000168995	19	51645556	51656783	38	19	8457	0.68126	0.24785	SIGLEC7
ENSG00000101574	18	2537524	2571508	206	28	22337	0.68112	0.2479	METTL4
ENSG00000268310	17	76210462	76220740	87	14	29249	0.68088	0.24797	AC087645.1
ENSG00000139651	12	53574484	53584596	45	13	21663	0.68084	0.24799	ZNF740
ENSG00000134574	11	47236493	47260767	93	18	24001	0.68069	0.24803	DDB2
ENSG00000169604	2	69240310	69476459	1217	110	19868	0.68059	0.24807	ANTXR1
ENSG00000218416	2	241388732	241396131	45	16	17248	0.68055	0.24808	AC110619.2
ENSG00000235098	1	1353800	1357149	14	6	14614	0.68018	0.2482	ANKRD65
ENSG00000167676	19	4502204	4517716	121	32	13782	0.6799	0.24828	PLIN4
ENSG00000152672	2	71035775	71047732	57	18	21411	0.67955	0.24839	CLEC4F
ENSG00000204174	10	47083534	47088320	15	4	4111	0.67926	0.24849	NPY4R
ENSG00000099797	19	14627897	14676792	253	42	19208	0.67884	0.24862	TECR
ENSG00000164691	6	159455500	159466184	63	13	25494	0.67856	0.24871	TAGAP
ENSG00000124216	20	48599536	48605423	37	4	30736	0.67847	0.24874	SNAI1
ENSG00000174151	1	110036674	110045554	42	14	11186	0.67839	0.24876	CYB561D1
ENSG00000139797	13	98828039	98829519	6	2	12800	0.67833	0.24878	RNF113B
ENSG00000205442	9	24542950	24545944	16	7	9551	0.67828	0.2488	IZUMO3
ENSG00000136840	9	130670165	130679317	46	22	15378	0.67818	0.24883	ST6GALNAC4
ENSG00000105851	7	106505723	106547590	146	40	20396	0.678	0.24889	PIK3CG
ENSG00000130202	19	45349432	45392485	295	37	21650	0.67797	0.24889	PVRL2
ENSG00000124370	2	71336814	71357369	118	16	24496	0.6777	0.24898	MCEE
ENSG00000165501	14	50065415	50081390	86	13	20392	0.67771	0.24898	LRR1
ENSG00000108262	17	27900487	27921072	63	25	20188	0.67736	0.24909	GIT1
ENSG00000254106	5	109218883	109220452	12	6	23988	0.67682	0.24926	AC011366.3
ENSG00000152076	2	130896860	130902707	38	12	14802	0.6768	0.24927	CCDC74B
ENSG00000179059	4	188916925	188926204	53	16	18425	0.67676	0.24928	ZFP42
ENSG00000074696	15	65822756	65870687	203	32	18024	0.67656	0.24934	PTPLAD1
ENSG00000164066	4	128544426	128647892	375	43	16590	0.6765	0.24936	INTU
ENSG00000198919	3	108308529	108413693	310	36	17441	0.6763	0.24942	DZIP3
ENSG00000186818	19	55155340	55181810	230	45	21463	0.6763	0.24943	LILRB4
ENSG00000148288	9	136028340	136039332	85	28	18389	0.67626	0.24944	GBGT1
ENSG00000131504	5	140894583	140998622	420	45	15975	0.67619	0.24946	DIAPH1
ENSG00000197841	19	35225060	35233777	31	16	17591	0.67616	0.24947	ZNF181
ENSG00000036672	11	119225925	119252436	95	26	18972	0.6761	0.24949	USP2
ENSG00000175518	11	5535623	5537935	15	5	22684	0.67605	0.24951	UBQLNL
ENSG00000174100	17	36452989	36479101	92	26	13228	0.67579	0.24959	MRPL45
ENSG00000163069	4	52886872	52904648	54	13	18086	0.67576	0.2496	SGCB
ENSG00000151413	14	31959162	32330430	2114	43	21956	0.67548	0.24969	NUBPL
ENSG00000256463	18	76740275	76762677	101	32	17256	0.6752	0.24977	SALL3
ENSG00000188243	13	76099350	76123575	119	22	26573	0.67507	0.24982	COMMD6
ENSG00000183778	21	40928369	41045064	675	76	22513	0.67503	0.24983	B3GALT5
ENSG00000161609	19	49891475	49921251	174	24	16585	0.67484	0.24989	CCDC155
ENSG00000185880	15	45021186	45060027	215	23	21328	0.6748	0.2499	TRIM69
ENSG00000164308	5	96211643	96255420	358	18	25631	0.67468	0.24994	ERAP2
ENSG00000267748	19	38779791	38795550	90	25	22604	0.67449	0.25	CTB-102L5.4
ENSG00000152785	4	81952119	81978685	112	25	17309	0.67443	0.25002	BMP3
ENSG00000161888	19	11242196	11266484	203	38	24568	0.6744	0.25003	SPC24
ENSG00000161652	19	50655805	50666452	34	16	14686	0.67426	0.25007	IZUMO2
ENSG00000109790	4	39046659	39128477	408	17	26915	0.67403	0.25015	KLHL5
ENSG00000267314	19	5904852	5914718	61	17	21976	0.67395	0.25017	AC104532.2
ENSG00000179915	2	50145643	51259674	5843	212	23601	0.67386	0.2502	NRXN1
ENSG00000106624	7	44143960	44154161	45	17	21847	0.6736	0.25028	AEBP1
ENSG00000160870	7	99302660	99332819	121	16	20461	0.6733	0.25038	CYP3A7
ENSG00000142634	1	15736391	15756839	133	37	16212	0.67321	0.25041	EFHD2
ENSG00000135940	2	98262503	98264846	10	7	8698	0.67304	0.25046	COX5B
ENSG00000116824	1	117297007	117311850	71	26	15805	0.67292	0.2505	CD2
ENSG00000105137	19	15218214	15225799	31	12	14826	0.67283	0.25053	SYDE1
ENSG00000121644	1	244816237	244872335	235	40	16441	0.67274	0.25056	DESI2
ENSG00000100372	22	41165634	41215403	153	30	17159	0.67272	0.25056	SLC25A17
ENSG00000269496	3	172361483	172361740	3	2	1068	0.67253	0.25062	AC007919.2
ENSG00000110619	11	3022152	3078843	314	32	22675	0.67237	0.25067	CARS
ENSG00000168906	2	85766288	85772403	17	10	17200	0.67199	0.2508	MAT2A
ENSG00000088756	18	6729717	6915715	973	112	18443	0.67173	0.25088	ARHGAP28
ENSG00000161180	22	21987005	21991616	23	11	15478	0.67158	0.25093	CCDC116
ENSG00000267988	7	45902684	45906045	18	8	34743	0.67147	0.25096	AC096582.1
ENSG00000163624	4	85504132	85572491	226	47	18148	0.67119	0.25105	CDS1
ENSG00000087274	4	2845584	2931803	531	31	11663	0.67107	0.25109	ADD1
ENSG00000102554	13	73629114	73651676	111	32	20659	0.67106	0.25109	KLF5
ENSG00000162897	1	207131310	207143970	69	14	21003	0.67099	0.25111	FCAMR
ENSG00000268423	19	47050313	47104118	285	45	21501	0.67081	0.25117	AC011551.3
ENSG00000144029	2	95752952	95815179	126	45	13408	0.67073	0.2512	MRPS5
ENSG00000188620	10	124895478	124897257	5	3	8687	0.67065	0.25122	HMX3
ENSG00000176973	11	65339820	65341669	3	2	28877	0.67056	0.25125	FAM89B
ENSG00000112303	6	133065009	133084598	133	39	21073	0.6705	0.25127	VNN2
ENSG00000178172	5	147582357	147594700	74	14	8758	0.67044	0.25129	SPINK6
ENSG00000166006	12	75433857	75603648	776	55	22765	0.67032	0.25133	KCNC2
ENSG00000198087	6	47445525	47594999	653	32	22104	0.67029	0.25134	CD2AP
ENSG00000116514	1	33402046	33430286	121	25	19799	0.67021	0.25136	RNF19B
ENSG00000127124	1	41972036	42501596	2492	118	20940	0.67003	0.25142	HIVEP3
ENSG00000205978	14	24867992	24888494	101	28	22017	0.67002	0.25142	NYNRIN
ENSG00000181856	17	7184986	7191576	19	10	18253	0.66997	0.25144	SLC2A4
ENSG00000137575	8	59465483	59495419	145	22	13565	0.66991	0.25146	SDCBP
ENSG00000161958	17	7341592	7348256	22	8	20576	0.66976	0.2515	FGF11
ENSG00000105989	7	116916685	116963343	180	51	17858	0.6697	0.25152	WNT2
ENSG00000100558	14	67853700	67878917	129	24	22804	0.66965	0.25154	PLEK2
ENSG00000259518	15	82380935	82390035	53	23	21168	0.66926	0.25167	RP11-597K23.2
ENSG00000104131	15	44829255	44855227	95	19	14268	0.66914	0.2517	EIF3J
ENSG00000140987	16	3432085	3451065	81	20	18929	0.66896	0.25176	ZSCAN32
ENSG00000205718	19	7037759	7040190	1	1	17769	0.66884	0.2518	MBD3L4
ENSG00000188573	5	167956121	167957639	10	4	29752	0.66875	0.25183	FBLL1
ENSG00000108384	17	56769934	56811703	153	32	20543	0.66842	0.25193	RAD51C
ENSG00000141378	17	57751997	57784987	112	26	18562	0.66843	0.25193	PTRH2
ENSG00000188004	1	159804264	159825137	106	36	15598	0.6684	0.25194	C1orf204
ENSG00000077312	19	41256542	41271294	61	20	24005	0.668	0.25207	SNRPA
ENSG00000168242	6	26273144	26273622	1	1	1068	0.6679	0.2521	HIST1H2BI
ENSG00000148229	9	116169515	116172952	16	6	16785	0.66772	0.25215	POLE3
ENSG00000145246	4	47487305	47595503	573	51	25162	0.66746	0.25224	ATP10D
ENSG00000110076	11	64373646	64490660	392	47	15821	0.66733	0.25228	NRXN2
ENSG00000178229	19	57831877	57842144	64	17	25917	0.6672	0.25232	ZNF543
ENSG00000072858	3	113251143	113348425	538	62	21529	0.6671	0.25235	SIDT1
ENSG00000090924	19	39903225	39919054	74	25	19455	0.66702	0.25238	PLEKHG2
ENSG00000268265	21	34947431	34947645	1	1	34040	0.66696	0.2524	AP000304.1
ENSG00000143554	1	153746830	153752633	21	15	11146	0.66677	0.25246	SLC27A3
ENSG00000196700	20	62588055	62680113	415	39	19248	0.66661	0.25251	ZNF512B
ENSG00000130402	19	39138289	39222223	449	41	23910	0.6664	0.25258	ACTN4
ENSG00000232948	8	12168471	12175825	5	3	10614	0.66627	0.25262	DEFB130
ENSG00000170374	12	53720362	53739099	54	15	20818	0.66608	0.25268	SP7
ENSG00000107623	10	48425815	48438976	56	17	21015	0.66596	0.25272	GDF10
ENSG00000153132	4	141309609	141349122	149	20	24034	0.66584	0.25276	CLGN
ENSG00000106976	9	130965658	131017527	219	47	19363	0.66584	0.25276	DNM1
ENSG00000196758	2	240499995	240507788	69	20	20445	0.66577	0.25278	AC079612.1
ENSG00000168393	2	242615157	242626406	84	16	13136	0.66564	0.25282	DTYMK
ENSG00000106366	7	100770370	100782547	74	22	22372	0.66564	0.25282	SERPINE1
ENSG00000099899	22	20099389	20104915	36	17	22627	0.66557	0.25284	TRMT2A
ENSG00000183807	6	117073363	117086886	74	21	22529	0.66545	0.25288	FAM162B
ENSG00000126106	1	45100910	45140227	196	28	18158	0.66536	0.25291	TMEM53
ENSG00000270757	2	198365137	198415450	161	37	12871	0.66528	0.25293	HSPE1-MOB4
ENSG00000170835	9	135937365	135947248	21	13	8701	0.66517	0.25297	CEL
ENSG00000198556	7	99070464	99101273	110	45	13688	0.66505	0.25301	ZNF789
ENSG00000103253	16	776936	785525	51	15	17642	0.66499	0.25303	HAGHL
ENSG00000180921	8	144806103	144815971	54	14	15550	0.66484	0.25308	FAM83H
ENSG00000104980	19	7991603	8008805	121	20	19944	0.66463	0.25314	TIMM44
ENSG00000142686	1	36179476	36185073	13	8	18487	0.6645	0.25319	C1orf216
ENSG00000089505	16	66600294	66613040	42	8	24767	0.66449	0.25319	CMTM1
ENSG00000267950	11	1295809	1296033	1	1	43886	0.66445	0.2532	AC136297.1
ENSG00000153162	6	7727030	7881655	870	102	23974	0.66438	0.25322	BMP6
ENSG00000147869	9	14719722	14722715	26	11	16441	0.664	0.25334	CER1
ENSG00000090060	14	96967770	97033448	232	40	18211	0.66401	0.25334	PAPOLA
ENSG00000116985	1	40222854	40254533	184	32	23895	0.66369	0.25344	BMP8B
ENSG00000147601	8	73921099	73960357	159	25	21191	0.66371	0.25344	TERF1
ENSG00000165280	9	35056061	35073246	72	23	19214	0.66367	0.25345	VCP
ENSG00000124613	6	27342394	27371683	229	14	28300	0.66324	0.25359	ZNF391
ENSG00000117308	1	24122089	24127271	6	4	5538	0.66294	0.25369	GALE
ENSG00000267857	21	46520728	46534873	67	16	20266	0.66286	0.25371	PRED58
ENSG00000109705	4	13542454	13546674	16	12	11772	0.66283	0.25372	NKX3-2
ENSG00000132972	13	25338290	25454059	588	35	22569	0.66283	0.25372	RNF17
ENSG00000164111	4	122589110	122618268	197	30	27720	0.66278	0.25373	ANXA5
ENSG00000180914	3	8792094	8811314	125	35	28391	0.66276	0.25374	OXTR
ENSG00000149289	11	109964087	110042566	437	27	23250	0.66232	0.25388	ZC3H12C
ENSG00000205085	7	128312342	128326929	97	15	22357	0.66228	0.2539	FAM71F2
ENSG00000089041	12	121570622	121623876	393	42	28979	0.66217	0.25393	P2RX7
ENSG00000076650	19	33571786	33621448	247	25	24560	0.66215	0.25394	GPATCH1
ENSG00000162777	1	111729796	111747157	87	37	18160	0.66198	0.25399	DENND2D
ENSG00000168036	3	41236328	41301587	249	48	14281	0.66196	0.254	CTNNB1
ENSG00000174482	9	27948076	28670283	4708	272	20905	0.66187	0.25403	LINGO2
ENSG00000107731	10	72972327	73062621	587	83	20021	0.66181	0.25405	UNC5B
ENSG00000183640	21	32185016	32185570	4	2	12114	0.66173	0.25407	KRTAP8-1
ENSG00000033100	7	150929575	150935908	25	9	21583	0.6617	0.25408	CHPF2
ENSG00000166997	7	99717236	99723134	21	10	14937	0.66166	0.2541	CNPY4
ENSG00000083535	13	73356197	73590591	1144	49	20296	0.66163	0.2541	PIBF1
ENSG00000155438	2	122484521	122494499	49	11	14435	0.66143	0.25417	NIFK
ENSG00000203814	1	149754245	149783928	62	12	14725	0.66135	0.25419	HIST2H2BF
ENSG00000100580	14	77801364	77843452	175	30	25146	0.66131	0.25421	TMED8
ENSG00000160799	3	46963216	47023500	170	32	17207	0.6612	0.25424	CCDC12
ENSG00000197919	9	21440440	21441315	8	4	11579	0.66118	0.25425	IFNA1
ENSG00000139725	12	122215664	122241309	132	27	17696	0.66057	0.25444	RHOF
ENSG00000138759	4	78978724	79465423	2718	87	23720	0.66029	0.25453	FRAS1
ENSG00000128268	22	39853349	39888199	131	50	15007	0.66023	0.25455	MGAT3
ENSG00000145741	5	72794233	72801460	43	8	22192	0.66011	0.25459	BTF3
ENSG00000103415	16	4524691	4560348	168	21	21628	0.6601	0.2546	HMOX2
ENSG00000204381	11	111411005	111432264	66	20	14408	0.6598	0.25469	LAYN
ENSG00000133710	5	147405246	147516852	772	25	26881	0.65967	0.25473	SPINK5
ENSG00000205189	8	81397854	81438500	173	35	18492	0.65948	0.25479	ZBTB10
ENSG00000205649	4	70894130	70902255	37	11	24564	0.65946	0.2548	HTN3
ENSG00000253426	8	9009252	9025646	63	18	16098	0.65931	0.25485	RP11-10A14.4
ENSG00000243772	19	55249980	55295776	301	26	9333	0.65927	0.25486	KIR2DL3
ENSG00000109991	11	57105848	57138073	133	21	27519	0.65923	0.25487	P2RX3
ENSG00000203668	1	241792155	241799232	30	15	22348	0.65878	0.25502	CHML
ENSG00000132361	17	2592680	2615957	99	28	12340	0.65869	0.25505	CLUH
ENSG00000136816	9	132565432	132573560	41	12	19216	0.6586	0.25508	TOR1B
ENSG00000106789	9	100883257	100954922	416	77	22956	0.65829	0.25518	CORO2A
ENSG00000081377	9	99252523	99382112	398	91	11945	0.65824	0.25519	CDC14B
ENSG00000185056	5	173400782	173433143	242	37	23154	0.65821	0.2552	C5orf47
ENSG00000124831	2	238536219	238722325	1325	79	20711	0.65809	0.25524	LRRFIP1
ENSG00000181085	8	144798429	144804628	45	21	17524	0.65806	0.25525	MAPK15
ENSG00000171813	10	134210672	134231367	171	51	17181	0.65787	0.25531	PWWP2B
ENSG00000104866	19	45594654	45651335	279	36	22180	0.65781	0.25533	PPP1R37
ENSG00000176945	3	195447753	195467994	162	32	11104	0.65765	0.25538	MUC20
ENSG00000197852	1	112223252	112298446	423	56	23614	0.6575	0.25543	FAM212B
ENSG00000157353	16	70488324	70514177	115	34	6787	0.65742	0.25546	FUK
ENSG00000175906	17	41476327	41478505	10	5	23967	0.65738	0.25547	ARL4D
ENSG00000171451	18	65173819	65184217	37	17	17746	0.65737	0.25547	DSEL
ENSG00000179299	4	40751914	40812002	264	30	20869	0.65731	0.25549	NSUN7
ENSG00000012822	12	54104903	54121529	71	18	20511	0.65713	0.25555	CALCOCO1
ENSG00000073849	3	186648274	186796341	1044	125	20760	0.65706	0.25557	ST6GAL1
ENSG00000166979	21	33784314	33887707	525	41	23626	0.65703	0.25558	EVA1C
ENSG00000182175	15	93586636	93632433	337	54	21453	0.65696	0.2556	RGMA
ENSG00000188394	9	125796806	125797975	2	1	2829	0.65695	0.25561	GPR21
ENSG00000196873	9	70856397	70914929	23	9	15643	0.65634	0.2558	CBWD3
ENSG00000265944	18	6511415	6590652	511	73	20212	0.65634	0.2558	C18orf64
ENSG00000165131	7	142636440	142637955	9	3	21526	0.65625	0.25583	C7orf34
ENSG00000198162	1	117910071	118071494	744	41	25287	0.65609	0.25588	MAN1A2
ENSG00000090932	19	39989535	39999121	53	9	21833	0.65559	0.25605	DLL3
ENSG00000081913	18	60382672	60647666	922	61	20503	0.6555	0.25607	PHLPP1
ENSG00000136710	2	131095814	131099922	8	5	14643	0.65532	0.25613	CCDC115
ENSG00000075336	18	71815746	71826197	64	7	24364	0.65531	0.25613	TIMM21
ENSG00000270617	7	43906157	43946188	168	32	23223	0.65527	0.25615	URGCP-MRPS24
ENSG00000271810	1	113245236	113254055	35	14	16887	0.65516	0.25618	RP11-426L16.10
ENSG00000186297	15	27111510	27194354	427	75	13910	0.65498	0.25624	GABRA5
ENSG00000072786	5	171469077	171615390	942	89	24012	0.65487	0.25627	STK10
ENSG00000188848	4	42112955	42154895	200	34	20193	0.65463	0.25635	BEND4
ENSG00000138738	4	121606074	121844025	1408	63	25468	0.65454	0.25638	PRDM5
ENSG00000166171	10	103330317	103369425	142	28	21883	0.65456	0.25638	DPCD
ENSG00000132680	1	155882834	155904191	57	16	16864	0.65448	0.2564	KIAA0907
ENSG00000117859	1	52042851	52254889	735	60	13965	0.65432	0.25645	OSBPL9
ENSG00000116213	1	3547331	3569325	96	30	13488	0.65421	0.25649	WRAP73
ENSG00000136560	2	161993419	162092732	321	36	17624	0.65416	0.2565	TANK
ENSG00000070193	5	44303646	44389808	350	33	18614	0.65412	0.25652	FGF10
ENSG00000196335	7	23749786	23872132	713	46	22682	0.65412	0.25652	STK31
ENSG00000176294	14	20187174	20296531	548	54	14150	0.65395	0.25657	OR4N2
ENSG00000168890	2	85825671	85830319	9	5	17822	0.65392	0.25658	TMEM150A
ENSG00000101096	20	50003494	50179370	915	129	19819	0.65393	0.25658	NFATC2
ENSG00000164440	6	139561198	139613276	265	31	18571	0.65384	0.25661	TXLNB
ENSG00000152404	11	107197071	107328572	763	38	23754	0.6538	0.25662	CWF19L2
ENSG00000115641	2	105974169	106054970	462	77	21556	0.65377	0.25663	FHL2
ENSG00000179846	19	45653008	45663408	48	24	16637	0.65351	0.25671	NKPD1
ENSG00000102882	16	30125426	30134827	37	20	10567	0.65331	0.25678	MAPK3
ENSG00000248672	2	160628362	160761221	804	53	22390	0.65324	0.2568	LY75-CD302
ENSG00000054219	2	160628362	160761260	804	53	22390	0.65324	0.2568	LY75
ENSG00000269920	10	97733786	97792432	289	40	22239	0.65304	0.25687	RP11-690P14.4
ENSG00000188649	10	97733786	97792441	289	40	22239	0.65304	0.25687	CC2D2B
ENSG00000186908	12	77157368	77247476	482	32	19627	0.65281	0.25694	ZDHHC17
ENSG00000164116	4	156587863	156653501	333	54	23803	0.65277	0.25695	GUCY1A3
ENSG00000164120	4	175411328	175444305	219	49	23554	0.65275	0.25696	HPGD
ENSG00000058063	3	182511288	182639423	432	28	23292	0.65271	0.25697	ATP11B
ENSG00000148218	9	116148597	116163613	71	28	21038	0.65251	0.25704	ALAD
ENSG00000139921	14	51706880	51722759	94	21	17793	0.6525	0.25704	TMX1
ENSG00000171916	17	18380051	18398259	16	7	11606	0.65238	0.25708	LGALS9C
ENSG00000197745	11	62063754	62066536	19	8	17730	0.65221	0.25713	SCGB1D4
ENSG00000137413	6	42018251	42055199	227	47	24259	0.65205	0.25718	TAF8
ENSG00000146250	6	84222194	84235423	60	13	26861	0.65205	0.25719	PRSS35
ENSG00000149571	11	126293254	126873355	3500	292	21771	0.65197	0.25721	KIRREL3
ENSG00000121716	7	99933737	99965356	111	14	17717	0.65177	0.25727	PILRB
ENSG00000106336	7	100181605	100198740	43	25	12565	0.65155	0.25734	FBXO24
ENSG00000236279	7	139208602	139229730	91	22	8301	0.65129	0.25743	CLEC2L
ENSG00000148655	10	77360998	78319925	4094	272	19152	0.6513	0.25743	C10orf11
ENSG00000181450	1	227751244	227865144	556	32	20586	0.65096	0.25754	ZNF678
ENSG00000076201	3	47422501	47454931	80	21	15486	0.65076	0.2576	PTPN23
ENSG00000129221	17	6297013	6338519	353	62	24728	0.6507	0.25762	AIPL1
ENSG00000129219	17	4710391	4726729	87	27	20307	0.65032	0.25774	PLD2
ENSG00000205927	21	34398153	34401504	12	5	22354	0.65011	0.25781	OLIG2
ENSG00000240510	1	151682909	151702070	61	22	20711	0.64989	0.25788	AL589765.1
ENSG00000178796	1	151682909	151702281	61	22	20711	0.64989	0.25788	RIIAD1
ENSG00000204628	5	180663909	180675096	75	15	18613	0.64985	0.25789	GNB2L1
ENSG00000228919	4	7940728	7942022	9	2	33202	0.64978	0.25792	AC097381.1
ENSG00000263812	18	74240612	74322925	687	116	20847	0.64978	0.25792	LINC00908
ENSG00000226288	11	4608021	4609135	3	2	30905	0.64963	0.25797	OR52I2
ENSG00000148290	9	136218610	136223552	24	10	20060	0.64952	0.258	SURF1
ENSG00000214215	12	93096619	93102325	22	11	15476	0.64943	0.25803	C12orf74
ENSG00000148343	9	131798900	131834361	108	23	14179	0.64929	0.25808	FAM73B
ENSG00000241878	22	32014477	32058418	251	33	22953	0.64921	0.2581	PISD
ENSG00000131236	1	40505905	40538321	189	20	24891	0.64883	0.25823	CAP1
ENSG00000178188	16	28857921	28885526	115	16	17701	0.64868	0.25827	SH2B1
ENSG00000157322	16	69984810	69998141	31	9	9504	0.64867	0.25828	CLEC18A
ENSG00000157999	7	6071007	6076017	29	14	15737	0.6486	0.2583	ANKRD61
ENSG00000090470	15	65409717	65426174	55	16	10587	0.64855	0.25832	PDCD7
ENSG00000150773	11	111934734	111944998	36	10	9212	0.64847	0.25834	PIH1D2
ENSG00000163114	4	96761239	96762625	6	4	1068	0.64809	0.25846	PDHA2
ENSG00000169567	5	130494720	130507428	77	12	20756	0.64806	0.25847	HINT1
ENSG00000173852	7	34968488	35077883	598	29	22952	0.64769	0.25859	DPY19L1
ENSG00000056972	6	111877657	111927481	244	42	24252	0.64767	0.2586	TRAF3IP2
ENSG00000083520	13	73329540	73356234	114	34	18762	0.64767	0.2586	DIS3
ENSG00000165879	10	99079022	99081672	10	4	26952	0.64742	0.25868	FRAT1
ENSG00000125868	20	17550508	17590564	201	35	16467	0.64741	0.25868	DSTN
ENSG00000124383	2	71357444	71377231	145	19	19440	0.64735	0.2587	MPHOSPH10
ENSG00000100298	22	39493229	39500072	70	7	29590	0.64729	0.25872	APOBEC3H
ENSG00000183098	13	93879095	95059655	6068	288	21468	0.64698	0.25882	GPC6
ENSG00000111186	12	1639057	1756409	813	154	17370	0.64687	0.25886	WNT5B
ENSG00000154839	18	47901365	47920543	135	15	19618	0.64678	0.25889	SKA1
ENSG00000163811	2	29117509	29171088	304	28	22934	0.64667	0.25892	WDR43
ENSG00000164746	7	48075108	48100901	166	28	19701	0.64665	0.25893	C7orf57
ENSG00000169488	14	20443603	20444818	12	2	22287	0.64659	0.25895	OR4K15
ENSG00000066135	1	44115829	44171186	199	48	17132	0.64631	0.25904	KDM4A
ENSG00000063180	19	49141199	49149569	23	6	21841	0.64627	0.25905	CA11
ENSG00000203691	1	225600404	225602040	6	3	20157	0.64577	0.25921	AC092811.1
ENSG00000140931	16	66637777	66647795	44	13	20157	0.6457	0.25924	CMTM3
ENSG00000188089	15	42273780	42343388	480	59	28053	0.64567	0.25925	PLA2G4E
ENSG00000184986	14	105992940	105996539	8	4	6724	0.64549	0.2593	TMEM121
ENSG00000165816	10	115999018	116051272	237	50	20554	0.64535	0.25935	VWA2
ENSG00000064102	12	27058114	27091259	133	32	22499	0.6453	0.25937	ASUN
ENSG00000135241	7	108110866	108210110	463	47	21967	0.64508	0.25944	PNPLA8
ENSG00000128536	7	105517242	105676877	912	125	24503	0.64498	0.25947	CDHR3
ENSG00000069702	1	92145902	92371892	1190	103	24704	0.64494	0.25948	TGFBR3
ENSG00000188493	19	41246761	41257458	55	15	23413	0.64485	0.25951	C19orf54
ENSG00000151276	3	65339200	66024509	3915	261	22446	0.64482	0.25952	MAGI1
ENSG00000178279	16	11361605	11363390	11	5	13102	0.64473	0.25955	TNP2
ENSG00000205238	7	102191679	102202755	1	1	748	0.64427	0.2597	SPDYE2
ENSG00000121653	11	45907202	45928016	88	42	14383	0.64379	0.25985	MAPK8IP1
ENSG00000258256	8	86134675	86157946	75	27	17646	0.64351	0.25995	RP11-219B4.5
ENSG00000112319	6	133561736	133853258	1454	94	22508	0.64312	0.26007	EYA4
ENSG00000101210	20	62119366	62130505	78	22	24691	0.64288	0.26015	EEF1A2
ENSG00000178445	9	6532464	6645650	810	99	19681	0.64284	0.26017	GLDC
ENSG00000139540	12	56623833	56631630	16	5	19645	0.64256	0.26026	SLC39A5
ENSG00000072518	11	63606400	63678491	261	28	17508	0.64249	0.26028	MARK2
ENSG00000251655	12	11504757	11548500	254	37	14048	0.64246	0.26029	PRB1
ENSG00000071282	3	8543393	8609805	411	44	24093	0.64223	0.26036	LMCD1
ENSG00000171180	1	248402231	248403166	2	1	20165	0.64206	0.26042	OR2M4
ENSG00000239857	7	916189	936073	160	38	12853	0.642	0.26044	GET4
ENSG00000059588	1	234527059	234614849	588	65	26196	0.64172	0.26053	TARBP1
ENSG00000178828	1	20140523	20141771	11	7	18114	0.6416	0.26057	RNF186
ENSG00000108788	17	40719086	40725257	23	9	20584	0.6416	0.26057	MLX
ENSG00000135547	6	126068810	126082415	60	15	16260	0.64154	0.26059	HEY2
ENSG00000180357	15	64752941	64978264	890	48	17511	0.64151	0.26059	ZNF609
ENSG00000081026	1	113933371	114228545	1069	55	22181	0.64136	0.26064	MAGI3
ENSG00000162009	16	1122756	1131454	90	28	17826	0.64138	0.26064	SSTR5
ENSG00000168062	11	64755415	64764517	46	16	13738	0.64125	0.26068	BATF2
ENSG00000162545	1	20808884	20812713	10	6	10860	0.64103	0.26075	CAMK2N1
ENSG00000188428	6	8013800	8064647	439	25	19325	0.64099	0.26077	BLOC1S5
ENSG00000157470	15	59664892	59815748	805	74	23143	0.64076	0.26084	FAM81A
ENSG00000141441	18	29704840	30050447	1670	94	21331	0.64072	0.26085	GAREM
ENSG00000070010	22	19437433	19466738	130	26	21307	0.64071	0.26086	UFD1L
ENSG00000237190	5	133737778	133747589	20	11	12959	0.64009	0.26106	CDKN2AIPNL
ENSG00000178301	11	77300436	77321400	84	16	21703	0.63988	0.26113	AQP11
ENSG00000025434	11	47269851	47290396	89	18	22521	0.6397	0.26118	NR1H3
ENSG00000221866	7	131808091	132333447	2949	223	20157	0.6396	0.26122	PLXNA4
ENSG00000134917	11	130274820	130298888	131	41	20022	0.6396	0.26122	ADAMTS8
ENSG00000111452	12	131438452	131626014	1338	101	24376	0.63958	0.26122	GPR133
ENSG00000181409	17	79091095	79139877	405	62	20774	0.63938	0.26129	AATK
ENSG00000117595	1	209959036	209979465	95	16	22813	0.63934	0.2613	IRF6
ENSG00000175877	7	73275489	73280223	26	6	26320	0.63902	0.2614	WBSCR28
ENSG00000151834	4	46250444	46477247	918	59	21997	0.63894	0.26143	GABRA2
ENSG00000089775	14	64915824	64971931	220	25	22061	0.63853	0.26156	ZBTB25
ENSG00000175376	11	65764016	65769647	31	8	25182	0.63841	0.2616	EIF1AD
ENSG00000162086	16	3355406	3368852	51	14	15303	0.63825	0.26166	ZNF75A
ENSG00000139726	12	123237321	123255611	81	16	16851	0.63767	0.26184	DENR
ENSG00000176714	2	27848506	27851879	11	6	16367	0.63735	0.26195	CCDC121
ENSG00000196781	9	84198598	84304220	633	122	19776	0.63724	0.26199	TLE1
ENSG00000171714	11	22214722	22304903	389	25	14454	0.63715	0.26201	ANO5
ENSG00000183625	3	46205096	46308197	528	32	21021	0.63708	0.26204	CCR3
ENSG00000142789	1	22328149	22339032	106	20	17459	0.63688	0.2621	CELA3A
ENSG00000138709	4	128982423	129144086	664	30	21022	0.63682	0.26212	LARP1B
ENSG00000151332	14	36767770	36789882	75	18	14237	0.63678	0.26214	MBIP
ENSG00000242631	9	109685630	109686455	1	1	1068	0.63658	0.2622	RP11-508N12.4
ENSG00000254466	11	59244846	59245869	4	2	9706	0.63636	0.26227	OR4D10
ENSG00000128394	22	39436609	39449915	68	11	19438	0.63627	0.2623	APOBEC3F
ENSG00000111344	12	113536624	113574044	224	25	22809	0.63615	0.26234	RASAL1
ENSG00000178307	17	21100593	21117937	89	22	16886	0.63611	0.26235	TMEM11
ENSG00000159692	4	1205236	1243741	233	42	20185	0.636	0.26239	CTBP1
ENSG00000125656	19	6361463	6368919	55	12	20836	0.63599	0.26239	CLPP
ENSG00000066084	12	50898768	51142450	824	43	19881	0.63581	0.26245	DIP2B
ENSG00000258708	14	37641093	37643016	8	5	16941	0.63568	0.26249	SLC25A21-AS1
ENSG00000060718	1	103342023	103574052	1548	47	25879	0.63548	0.26256	COL11A1
ENSG00000149541	11	62382768	62389647	16	10	9761	0.63545	0.26257	B3GAT3
ENSG00000103363	16	2821415	2827298	32	6	19084	0.63531	0.26261	TCEB2
ENSG00000110245	11	116700422	116703788	28	9	24290	0.63528	0.26262	APOC3
ENSG00000104885	19	2164148	2232577	381	59	19473	0.6353	0.26262	DOT1L
ENSG00000137393	6	18368779	18469105	735	57	26611	0.63525	0.26263	RNF144B
ENSG00000185385	19	14991138	14992264	10	4	34237	0.63513	0.26267	OR7A17
ENSG00000164292	5	95049226	95160087	464	82	19816	0.63508	0.26269	RHOBTB3
ENSG00000257987	12	49121218	49159569	183	41	17573	0.63502	0.26271	LINC00935
ENSG00000138160	10	94353043	94415150	400	34	22483	0.63462	0.26284	KIF11
ENSG00000113073	5	139739787	139754728	40	18	16445	0.63458	0.26285	SLC4A9
ENSG00000116857	1	201103900	201140702	219	46	23597	0.63449	0.26288	TMEM9
ENSG00000198346	19	53970989	54006950	341	51	19954	0.6345	0.26288	ZNF813
ENSG00000162891	1	207038699	207042568	14	9	11083	0.63442	0.2629	IL20
ENSG00000185236	19	8454865	8469318	98	27	20817	0.63444	0.2629	RAB11B
ENSG00000111237	12	110928902	110939922	36	14	15665	0.63437	0.26292	VPS29
ENSG00000156222	15	85427885	85518876	677	81	25055	0.63433	0.26293	SLC28A1
ENSG00000163568	1	159032274	159116886	351	68	16589	0.63414	0.263	AIM2
ENSG00000188042	2	235401685	235405697	22	10	17894	0.63395	0.26306	ARL4C
ENSG00000170633	12	121837844	121868389	145	15	22176	0.63378	0.26311	RNF34
ENSG00000180098	1	28879597	28905051	89	22	18923	0.63358	0.26318	TRNAU1AP
ENSG00000188888	17	36481413	36499730	72	30	12865	0.63351	0.2632	GPR179
ENSG00000153064	4	102332443	102995969	3490	150	20153	0.63337	0.26325	BANK1
ENSG00000213927	9	34661877	34664045	9	4	29308	0.63328	0.26327	CCL27
ENSG00000158292	1	6307406	6321035	63	10	22767	0.63319	0.2633	GPR153
ENSG00000188778	8	37820516	37824483	8	3	17554	0.63306	0.26335	ADRB3
ENSG00000174839	3	57611184	57678816	260	30	21398	0.63302	0.26336	DENND6A
ENSG00000136297	7	4945620	4998844	329	38	21251	0.63299	0.26337	MMD2
ENSG00000111231	12	110890289	110907073	74	20	18854	0.63299	0.26337	GPN3
ENSG00000179919	12	55614809	55615759	4	2	7024	0.63294	0.26339	OR10A7
ENSG00000172150	17	3100813	3101742	6	2	26154	0.6326	0.2635	OR1A2
ENSG00000143013	1	87794151	87814606	110	40	12481	0.63257	0.26351	LMO4
ENSG00000134480	5	86687311	86708836	78	27	10207	0.63243	0.26355	CCNH
ENSG00000146072	6	47199268	47277641	363	70	17488	0.6323	0.2636	TNFRSF21
ENSG00000132661	20	23331373	23335414	26	11	18013	0.63221	0.26363	NXT1
ENSG00000144771	3	54952264	55001115	255	37	19671	0.63195	0.26371	LRTM1
ENSG00000100083	22	38004481	38029571	98	30	14437	0.63195	0.26371	GGA1
ENSG00000163162	2	101887681	101925163	133	33	18606	0.63184	0.26374	RNF149
ENSG00000165487	13	22066836	22178353	545	37	22236	0.63177	0.26377	MICU2
ENSG00000160271	9	135973107	136039301	345	57	20004	0.63149	0.26386	RALGDS
ENSG00000130414	2	240831867	240964819	981	72	21607	0.63144	0.26388	NDUFA10
ENSG00000172789	12	54426637	54429142	11	6	21096	0.63142	0.26388	HOXC5
ENSG00000254834	11	56344212	56345263	4	2	29944	0.63127	0.26393	OR5M10
ENSG00000214642	6	49936390	49937338	4	2	11720	0.6312	0.26396	DEFB113
ENSG00000131233	1	39330175	39347289	87	23	21282	0.63116	0.26397	GJA9
ENSG00000146802	7	112402437	112430647	105	30	16503	0.63114	0.26397	TMEM168
ENSG00000175832	17	41605212	41656988	207	30	18126	0.63104	0.26401	ETV4
ENSG00000138892	22	50453552	50495364	290	51	20993	0.63055	0.26417	TTLL8
ENSG00000160188	21	43892596	43916464	119	38	20080	0.63049	0.26419	RSPH1
ENSG00000163947	3	56761446	57113357	1817	146	23870	0.63036	0.26423	ARHGEF3
ENSG00000145715	5	86563705	86687748	432	46	11472	0.63037	0.26423	RASA1
ENSG00000236761	6	132029581	132032206	5	3	9526	0.63027	0.26426	CTAGE9
ENSG00000106526	7	149941005	150020814	362	29	17479	0.63026	0.26426	ACTR3C
ENSG00000107831	10	103529899	103535854	10	7	8020	0.63019	0.26428	FGF8
ENSG00000123453	9	136528682	136605077	510	67	21111	0.63017	0.26429	SARDH
ENSG00000183067	21	41117334	41174023	500	32	27727	0.63004	0.26433	IGSF5
ENSG00000160460	19	40972148	41082370	474	81	20682	0.63004	0.26434	SPTBN4
ENSG00000122965	12	114254543	114404176	958	54	26880	0.6297	0.26444	RBM19
ENSG00000023902	1	150121373	150136916	79	18	11841	0.62964	0.26446	PLEKHO1
ENSG00000172058	5	70196492	70214357	2	1	8314	0.62962	0.26447	SERF1A
ENSG00000126602	16	3701640	3767598	398	66	17200	0.62964	0.26447	TRAP1
ENSG00000196437	19	37902057	37960177	210	40	18797	0.62962	0.26447	ZNF569
ENSG00000167780	12	53497302	53518322	145	17	26997	0.62948	0.26452	SOAT2
ENSG00000174796	4	76439156	76475683	141	31	22253	0.62932	0.26457	THAP6
ENSG00000187239	9	132649466	132805473	862	49	21202	0.62925	0.26459	FNBP1
ENSG00000088833	20	1422807	1454487	128	37	19843	0.62916	0.26462	NSFL1C
ENSG00000116641	1	62920399	63153969	727	39	16945	0.62905	0.26466	DOCK7
ENSG00000108039	10	111624524	111683311	203	41	20185	0.62896	0.26469	XPNPEP1
ENSG00000143127	1	145524891	145543868	34	12	16197	0.62867	0.26478	ITGA10
ENSG00000092098	14	24615892	24629870	51	24	14911	0.62855	0.26482	RNF31
ENSG00000123219	5	64813593	64858998	229	22	24772	0.62834	0.26489	CENPK
ENSG00000138411	2	197059094	197458416	2028	110	20661	0.62792	0.26503	HECW2
ENSG00000255359	11	22868477	22881972	79	13	22761	0.62786	0.26505	CCDC179
ENSG00000107833	10	103541082	103543170	7	4	7723	0.62774	0.26509	NPM3
ENSG00000122707	9	36036430	36124448	296	37	22877	0.62767	0.26511	RECK
ENSG00000196754	1	153533584	153540366	31	13	10794	0.62729	0.26523	S100A2
ENSG00000088387	13	99445741	99738879	1559	58	24342	0.6273	0.26523	DOCK9
ENSG00000124201	20	47854483	47894963	227	25	23910	0.62706	0.26531	ZNFX1
ENSG00000068697	2	20232411	20251789	85	21	22033	0.62698	0.26533	LAPTM4A
ENSG00000157782	12	121078355	121105127	160	32	24384	0.62688	0.26537	CABP1
ENSG00000078967	7	43966037	43995735	143	30	22314	0.62674	0.26541	UBE2D4
ENSG00000168056	11	65306276	65326401	61	21	18443	0.62638	0.26553	LTBP3
ENSG00000164488	6	168693510	168720434	197	58	21113	0.62633	0.26555	DACT2
ENSG00000176209	8	42396298	42409603	77	14	21723	0.62628	0.26557	SMIM19
ENSG00000154928	3	134316643	134979309	3372	247	23480	0.62622	0.26558	EPHB1
ENSG00000013588	12	13043716	13070871	157	38	18839	0.62563	0.26578	GPRC5A
ENSG00000183864	22	41829496	41843027	44	11	14688	0.62538	0.26586	TOB2
ENSG00000268301	12	11187087	11187275	2	1	19486	0.6253	0.26589	AC018630.1
ENSG00000100426	22	50247490	50283726	238	22	18945	0.6253	0.26589	ZBED4
ENSG00000174514	1	205538013	205572046	202	38	25147	0.62519	0.26592	MFSD4
ENSG00000166363	11	6866883	6867936	3	2	18941	0.6252	0.26592	OR10A5
ENSG00000166152	16	49407734	49433342	135	25	21706	0.62477	0.26606	C16orf78
ENSG00000168488	16	28834356	28848558	59	11	19801	0.62467	0.26609	ATXN2L
ENSG00000198355	22	50354161	50357728	17	6	18701	0.62458	0.26612	PIM3
ENSG00000182117	15	34633917	34635378	15	4	31966	0.62427	0.26623	NOP10
ENSG00000103021	16	58265061	58317740	365	38	22582	0.62427	0.26623	CCDC113
ENSG00000121022	8	67955314	67996018	141	27	14270	0.62412	0.26627	COPS5
ENSG00000105668	19	36157715	36169367	75	17	25151	0.6241	0.26628	UPK1A
ENSG00000185015	8	86132816	86196302	224	42	17907	0.62406	0.26629	CA13
ENSG00000139220	12	81652045	82153332	2126	107	21695	0.62398	0.26632	PPFIA2
ENSG00000034713	16	75600249	75611779	44	14	17349	0.62383	0.26637	GABARAPL2
ENSG00000151208	10	79550549	79686378	708	39	21121	0.62339	0.26652	DLG5
ENSG00000176444	1	155232659	155248282	41	11	17876	0.62326	0.26656	CLK2
ENSG00000100221	22	39081548	39097561	44	19	19130	0.62324	0.26656	JOSD1
ENSG00000141750	17	37366789	37382125	72	27	12168	0.62319	0.26658	STAC2
ENSG00000184047	12	122692210	122712081	93	24	13279	0.62308	0.26662	DIABLO
ENSG00000152953	4	5053169	5502725	3538	161	20711	0.62299	0.26664	STK32B
ENSG00000100505	14	51441980	51562779	757	61	26928	0.62298	0.26665	TRIM9
ENSG00000205236	7	102222970	102283316	12	7	4773	0.62283	0.2667	RP11-514P8.6
ENSG00000174453	2	215275789	215443683	769	55	21851	0.6227	0.26674	VWC2L
ENSG00000119844	2	64751465	64820139	294	25	17634	0.62262	0.26677	AFTPH
ENSG00000119547	18	55102917	55158529	329	42	22196	0.62247	0.26682	ONECUT2
ENSG00000204713	6	28870779	28891766	122	30	20427	0.62243	0.26683	TRIM27
ENSG00000225950	19	49559050	49568333	49	18	14219	0.62241	0.26684	NTF4
ENSG00000198546	10	135121979	135166033	222	45	17597	0.62233	0.26686	ZNF511
ENSG00000196374	6	27782822	27783267	1	1	23453	0.62191	0.267	HIST1H2BM
ENSG00000163001	2	55746740	55773015	130	32	22488	0.62176	0.26705	CCDC104
ENSG00000250317	4	25863452	25931435	333	41	22586	0.62163	0.26709	SMIM20
ENSG00000101049	20	42187608	42216877	168	51	14576	0.62163	0.26709	SGK2
ENSG00000103966	15	42190950	42264776	364	55	22780	0.62138	0.26718	EHD4
ENSG00000256980	6	73933267	73935493	6	2	21384	0.62132	0.2672	KHDC1L
ENSG00000114353	3	50263724	50296787	86	31	16294	0.62126	0.26721	GNAI2
ENSG00000188039	19	16830787	16928774	515	57	15950	0.62128	0.26721	NWD1
ENSG00000268085	8	23412287	23420651	60	13	30841	0.62113	0.26726	AC051642.1
ENSG00000175077	3	186915274	186919253	21	13	14608	0.62097	0.26731	RTP1
ENSG00000159197	21	35736323	35743688	36	12	26343	0.62045	0.26748	KCNE2
ENSG00000165633	10	50222290	50323554	601	36	22627	0.62034	0.26752	VSTM4
ENSG00000116030	2	203070903	203103331	116	22	24465	0.61993	0.26765	SUMO1
ENSG00000180376	3	56591189	56655846	423	35	22046	0.61986	0.26767	CCDC66
ENSG00000248712	11	119060347	119067479	32	15	13742	0.61985	0.26768	CCDC153
ENSG00000160345	9	138387027	138393580	34	8	23127	0.61906	0.26794	C9orf116
ENSG00000184451	17	40830907	40835935	11	3	17704	0.619	0.26796	CCR10
ENSG00000248385	19	54573149	54584634	87	18	21475	0.61875	0.26804	TARM1
ENSG00000167106	9	130702858	130742792	200	32	17585	0.61869	0.26806	FAM102A
ENSG00000183597	22	20004537	20053449	281	44	25083	0.6187	0.26806	TANGO2
ENSG00000166086	11	133938820	134021896	483	38	21020	0.61862	0.26808	JAM3
ENSG00000179044	16	67218269	67224107	27	15	11172	0.61862	0.26808	EXOC3L1
ENSG00000086544	19	41223008	41246765	121	30	19174	0.61855	0.26811	ITPKC
ENSG00000164893	8	87226281	87333375	475	51	21755	0.61845	0.26814	SLC7A13
ENSG00000139433	12	110288748	110318293	129	22	21658	0.61838	0.26816	GLTP
ENSG00000188694	21	31653629	31655276	9	5	12046	0.61827	0.2682	KRTAP24-1
ENSG00000106868	9	114803065	114937688	641	73	21439	0.61822	0.26822	SUSD1
ENSG00000203883	20	62679076	62680994	6	4	12190	0.61822	0.26822	SOX18
ENSG00000171792	12	2985424	2998626	57	7	22430	0.61809	0.26826	RHNO1
ENSG00000177257	8	7272382	7274385	2	1	16203	0.61798	0.26829	DEFB4B
ENSG00000101138	20	54967427	54979518	64	24	16551	0.61797	0.2683	CSTF1
ENSG00000166394	11	7686331	7698453	98	25	18471	0.6175	0.26845	CYB5R2
ENSG00000164818	7	766338	829190	417	32	16908	0.61749	0.26846	HEATR2
ENSG00000104611	8	19171128	19253729	465	73	21642	0.61729	0.26852	SH2D4A
ENSG00000249481	6	44310397	44344904	179	32	17665	0.61716	0.26856	SPATS1
ENSG00000270316	10	104614029	104661656	235	30	27043	0.61712	0.26858	C10orf32-ASMT
ENSG00000198168	11	22835345	22851845	93	15	10851	0.6171	0.26859	SVIP
ENSG00000144560	3	11597544	11762220	976	88	23567	0.61703	0.26861	VGLL4
ENSG00000168734	20	43160426	43252888	323	39	19342	0.61699	0.26862	PKIG
ENSG00000103326	16	577717	604636	200	68	10514	0.61695	0.26863	CAPN15
ENSG00000139223	12	48866448	48866843	3	1	28855	0.61693	0.26864	ANP32D
ENSG00000187258	7	34697851	34917944	1365	74	21269	0.61687	0.26866	NPSR1
ENSG00000171649	19	58089824	58105145	59	15	20408	0.61687	0.26866	ZIK1
ENSG00000002746	7	43152198	43605600	2420	190	23479	0.6166	0.26875	HECW1
ENSG00000163932	3	53190025	53226733	137	29	24868	0.61657	0.26876	PRKCD
ENSG00000161999	16	731671	734529	14	8	12078	0.6163	0.26885	JMJD8
ENSG00000117501	1	170904612	171033906	737	49	22760	0.61627	0.26886	MROH9
ENSG00000072803	5	171288553	171433877	471	52	11948	0.61623	0.26887	FBXW11
ENSG00000170727	8	145486055	145515082	86	14	19109	0.61596	0.26896	BOP1
ENSG00000228049	7	102277474	102312076	5	2	3839	0.61582	0.26901	POLR2J2
ENSG00000267645	7	102277496	102312088	5	2	3839	0.61582	0.26901	POLR2J2
ENSG00000101074	20	42965626	42979875	84	10	24154	0.61558	0.26909	R3HDML
ENSG00000134532	12	23682440	24103966	2016	191	20836	0.61535	0.26916	SOX5
ENSG00000181788	3	150458914	150481264	92	12	17110	0.61532	0.26917	SIAH2
ENSG00000164506	6	147525561	147706866	561	38	18935	0.61528	0.26918	STXBP5
ENSG00000172159	9	85857905	86153461	1833	129	26144	0.61521	0.26921	FRMD3
ENSG00000224361	2	23729913	23747214	95	27	22991	0.61503	0.26927	AC011239.1
ENSG00000177764	20	277737	280965	13	6	20671	0.6145	0.26944	ZCCHC3
ENSG00000124783	6	7268539	7347679	754	43	23396	0.61448	0.26945	SSR1
ENSG00000172289	11	59480296	59481337	9	5	22914	0.61419	0.26955	OR10V1
ENSG00000120008	10	122610687	122669036	354	19	24923	0.61411	0.26957	WDR11
ENSG00000081014	15	51200869	51298097	392	28	23909	0.61401	0.26961	AP4E1
ENSG00000163931	3	53258723	53290068	222	26	27713	0.61367	0.26972	TKT
ENSG00000163283	2	233243244	233247599	30	12	14783	0.61341	0.2698	ALPP
ENSG00000171798	10	134973951	135039916	510	37	18561	0.6133	0.26984	KNDC1
ENSG00000187398	11	24518516	25104150	4406	154	22773	0.61328	0.26984	LUZP2
ENSG00000124212	20	48120411	48184683	276	53	15919	0.61317	0.26988	PTGIS
ENSG00000049246	1	7844380	7905237	352	36	27250	0.61312	0.2699	PER3
ENSG00000157895	12	121440225	121454305	75	16	32739	0.61294	0.26996	C12orf43
ENSG00000169519	11	28129795	28355054	697	54	16932	0.61252	0.2701	METTL15
ENSG00000132612	16	69345259	69358949	70	19	21983	0.61213	0.27023	VPS4A
ENSG00000164164	4	146031990	146101313	175	67	13043	0.612	0.27027	OTUD4
ENSG00000170881	8	125486979	125500155	54	23	17817	0.61191	0.2703	RNF139
ENSG00000005187	16	20621565	20808903	805	37	23668	0.61189	0.27031	ACSM3
ENSG00000071894	8	145618444	145634753	55	18	14939	0.61181	0.27033	CPSF1
ENSG00000180259	20	4711928	4721314	71	11	25843	0.61155	0.27042	PRNT
ENSG00000166165	14	103985996	103989448	10	5	23655	0.61132	0.27049	CKB
ENSG00000184381	22	38507502	38601697	622	35	23576	0.61131	0.2705	PLA2G6
ENSG00000167850	17	72537247	72542282	30	9	28921	0.61128	0.27051	CD300C
ENSG00000095319	9	131709978	131769375	157	33	15341	0.61117	0.27054	NUP188
ENSG00000088876	20	2462463	2505348	208	48	19121	0.61091	0.27063	ZNF343
ENSG00000160199	21	44394620	44453691	454	33	26276	0.61088	0.27064	PKNOX1
ENSG00000268926	9	98534605	98537013	13	6	29809	0.61085	0.27065	DKFZP434H0512
ENSG00000110104	11	60609544	60618554	59	22	20275	0.61085	0.27065	CCDC86
ENSG00000249115	19	36103646	36116251	54	26	15503	0.6103	0.27083	HAUS5
ENSG00000137161	6	42896938	42907025	43	15	19570	0.6101	0.2709	CNPY3
ENSG00000138136	10	102986733	102989551	7	5	12698	0.60997	0.27094	LBX1
ENSG00000266949	1	248902716	248903150	2	1	8636	0.60977	0.27101	LYPD8
ENSG00000004864	7	95749532	95951459	677	44	15849	0.60961	0.27106	SLC25A13
ENSG00000128590	7	108210012	108215294	24	11	14816	0.60937	0.27114	DNAJB9
ENSG00000197487	19	56687389	56697144	81	24	14441	0.60937	0.27114	GALP
ENSG00000197217	8	23243296	23315208	373	46	23769	0.60926	0.27118	ENTPD4
ENSG00000154114	11	120894781	120961484	260	24	20391	0.60917	0.27121	TBCEL
ENSG00000175267	16	22103859	22168287	197	55	13709	0.60875	0.27135	VWA3A
ENSG00000116752	1	115110178	115124260	69	27	14068	0.60863	0.27139	BCAS2
ENSG00000151726	4	185676749	185747972	414	55	22405	0.60859	0.2714	ACSL1
ENSG00000113396	5	127873706	128369335	3232	81	25947	0.60842	0.27145	SLC27A6
ENSG00000153904	1	85784164	86043933	1430	109	21204	0.60828	0.2715	DDAH1
ENSG00000272921	12	4714110	4771809	376	36	24906	0.60823	0.27152	RP11-500M8.7
ENSG00000206102	21	32410478	32410795	2	1	20783	0.60806	0.27157	KRTAP19-8
ENSG00000135324	6	84743475	84800600	252	30	20984	0.60803	0.27158	MRAP2
ENSG00000214188	7	116593953	116738860	403	89	15403	0.6077	0.27169	ST7-OT4
ENSG00000151338	14	37667118	38021566	1286	45	16662	0.6075	0.27176	MIPOL1
ENSG00000117523	1	171454651	171562650	460	38	22428	0.6074	0.27179	PRRC2C
ENSG00000132199	18	670324	712676	336	24	25539	0.60742	0.27179	ENOSF1
ENSG00000196376	6	118228689	118638839	1904	106	22954	0.6071	0.27189	SLC35F1
ENSG00000106554	7	132469629	132766848	1098	52	20119	0.60687	0.27197	CHCHD3
ENSG00000115866	2	136664247	136743670	200	22	14394	0.60663	0.27205	DARS
ENSG00000267772	17	58641908	58663984	59	15	7553	0.60653	0.27208	RP11-15E18.4
ENSG00000119915	10	103986085	103989346	11	6	12865	0.60612	0.27222	ELOVL3
ENSG00000103351	16	3550924	3589048	222	37	12341	0.60607	0.27223	CLUAP1
ENSG00000143891	2	38893052	38968379	405	49	19650	0.60574	0.27234	GALM
ENSG00000177034	5	79275584	79287082	50	13	18180	0.60553	0.27241	MTX3
ENSG00000071462	7	73097355	73119491	95	18	24430	0.60552	0.27242	WBSCR22
ENSG00000148153	9	115446206	115480516	133	25	22341	0.60544	0.27244	INIP
ENSG00000132182	3	13357737	13461809	531	36	24117	0.60536	0.27247	NUP210
ENSG00000183048	17	79670404	79688042	125	22	22440	0.60535	0.27247	SLC25A10
ENSG00000162624	1	75594119	75627218	125	33	16118	0.6053	0.27249	LHX8
ENSG00000170128	1	200842083	200843306	7	5	16313	0.60515	0.27254	GPR25
ENSG00000169224	1	247670360	247740992	387	70	21773	0.605	0.27259	GCSAML
ENSG00000255339	10	102265385	102289638	79	12	19863	0.60496	0.2726	NDUFB8
ENSG00000123739	4	110631145	110651233	81	24	15706	0.60484	0.27264	PLA2G12A
ENSG00000244617	2	70187226	70189397	12	7	12492	0.60461	0.27272	ASPRV1
ENSG00000141198	17	52976748	53039310	319	28	21635	0.60454	0.27274	TOM1L1
ENSG00000128791	18	9334765	9402418	343	29	22709	0.60431	0.27282	TWSG1
ENSG00000159216	21	36160098	37376965	6864	333	21054	0.60411	0.27288	RUNX1
ENSG00000113407	5	33440802	33469644	144	27	24566	0.60354	0.27307	TARS
ENSG00000086475	10	13359424	13390297	196	30	23227	0.60348	0.27309	SEPHS1
ENSG00000197858	8	145137493	145141119	11	5	12262	0.60334	0.27314	GPAA1
ENSG00000132563	5	137774706	137782658	36	11	27348	0.60322	0.27318	REEP2
ENSG00000146910	7	155266901	155326557	372	88	18530	0.6032	0.27319	CNPY1
ENSG00000166484	17	19281034	19286857	7	5	7536	0.60312	0.27321	MAPK7
ENSG00000171815	5	140430979	140433512	6	4	4960	0.6031	0.27322	PCDHB1
ENSG00000109787	4	38665817	38702663	146	38	25006	0.60307	0.27323	KLF3
ENSG00000164850	7	1121844	1133451	85	27	19452	0.60307	0.27323	GPER1
ENSG00000089195	20	5917881	5931182	90	18	21281	0.60292	0.27328	TRMT6
ENSG00000153292	6	46965440	47010099	216	56	16083	0.60288	0.27329	GPR110
ENSG00000167173	15	75487984	75504510	59	21	6290	0.60278	0.27333	C15orf39
ENSG00000189013	19	55236002	55325972	436	39	9870	0.60275	0.27334	KIR2DL4
ENSG00000125841	20	327426	340304	54	24	14444	0.60261	0.27338	NRSN2
ENSG00000117877	19	45909467	45914024	29	10	24666	0.60253	0.27341	CD3EAP
ENSG00000007866	6	35441374	35464853	108	41	15431	0.60236	0.27347	TEAD3
ENSG00000198055	5	176830205	176869902	157	56	14195	0.6022	0.27352	GRK6
ENSG00000114378	3	50337320	50349812	41	15	16299	0.60206	0.27357	HYAL1
ENSG00000164934	8	104426942	104455681	127	20	24791	0.60203	0.27358	DCAF13
ENSG00000123407	12	54348618	54352740	28	11	19704	0.60202	0.27358	HOXC12
ENSG00000089280	16	31191431	31203127	39	14	6209	0.60186	0.27363	FUS
ENSG00000145390	4	120133742	120216672	382	33	24757	0.6018	0.27365	USP53
ENSG00000152527	2	43864412	43995126	804	62	22544	0.60173	0.27368	PLEKHH2
ENSG00000122042	13	30338508	30424821	383	28	23099	0.60171	0.27368	UBL3
ENSG00000186280	11	94706845	94732682	105	27	21494	0.60165	0.27371	KDM4D
ENSG00000196150	8	146076632	146127553	153	29	15102	0.60153	0.27374	ZNF250
ENSG00000259517	16	54279456	54304658	146	17	25513	0.6015	0.27375	RP11-324D17.1
ENSG00000160325	9	136325089	136335970	57	20	16465	0.60139	0.27379	CACFD1
ENSG00000108187	10	70042417	70092806	264	23	28053	0.6013	0.27382	PBLD
ENSG00000198342	19	12460185	12476719	43	27	10728	0.601	0.27392	ZNF442
ENSG00000258474	14	32414059	32419588	51	9	30635	0.60089	0.27396	RP11-187E13.1
ENSG00000169327	14	21623026	21624222	10	5	23853	0.60069	0.27402	OR5AU1
ENSG00000154611	18	23713816	23773319	223	32	20049	0.60035	0.27414	PSMA8
ENSG00000133030	17	16945859	17120993	935	51	17365	0.60032	0.27415	MPRIP
ENSG00000171303	2	26915619	26956288	165	36	21337	0.59998	0.27426	KCNK3
ENSG00000109794	4	187025573	187093821	429	56	21896	0.59991	0.27428	FAM149A
ENSG00000150753	5	10250033	10266524	141	14	23158	0.59953	0.27441	CCT5
ENSG00000145723	5	102421704	102455855	176	17	20869	0.5993	0.27449	GIN1
ENSG00000163743	4	76404247	76439974	151	25	23098	0.59919	0.27452	RCHY1
ENSG00000010803	1	41492872	41707826	930	47	23876	0.59913	0.27454	SCMH1
ENSG00000072694	1	161551101	161648444	569	40	13138	0.59913	0.27454	FCGR2B
ENSG00000087586	20	54944445	54967393	96	40	14493	0.5991	0.27455	AURKA
ENSG00000121764	1	32083287	32098119	56	11	24758	0.59897	0.2746	HCRTR1
ENSG00000105516	19	49133287	49140695	23	7	17201	0.59895	0.2746	DBP
ENSG00000133640	12	85430092	85657002	709	56	17272	0.59894	0.27461	LRRIQ1
ENSG00000115091	2	114647537	114720173	385	29	25090	0.59886	0.27463	ACTR3
ENSG00000074964	1	17866330	18024369	857	86	16376	0.59868	0.27469	ARHGEF10L
ENSG00000257704	19	47778142	47778979	4	2	16796	0.59864	0.27471	PRR24
ENSG00000160685	1	154975127	154990998	39	18	22480	0.59857	0.27473	ZBTB7B
ENSG00000101746	18	31431064	31804916	1430	92	20069	0.59858	0.27473	NOL4
ENSG00000105792	7	89874488	89940377	307	34	22250	0.59853	0.27474	C7orf63
ENSG00000151503	11	134020014	134095348	343	56	17820	0.59848	0.27476	NCAPD3
ENSG00000205549	9	16203933	16276311	502	73	22886	0.59837	0.2748	C9orf92
ENSG00000184144	1	205012325	205047627	219	35	25124	0.59832	0.27481	CNTN2
ENSG00000184436	22	21353393	21356485	13	8	11738	0.59828	0.27483	THAP7
ENSG00000168143	6	54711569	54806820	575	41	23054	0.59811	0.27488	FAM83B
ENSG00000090530	3	189674517	189840226	1178	66	20580	0.5978	0.27499	LEPREL1
ENSG00000137992	1	100652475	100715390	233	26	21485	0.59769	0.27502	DBT
ENSG00000154099	16	84178865	84212373	265	45	19299	0.59769	0.27502	DNAAF1
ENSG00000168137	3	9439299	9520924	284	29	20082	0.59766	0.27503	SETD5
ENSG00000120533	8	110346553	110358182	38	14	17835	0.59742	0.27511	ENY2
ENSG00000076351	17	26721661	26734215	37	13	19096	0.59741	0.27512	SLC46A1
ENSG00000167476	19	2252251	2269758	100	29	14875	0.59738	0.27513	JSRP1
ENSG00000205318	6	10633993	10647501	52	17	11970	0.59726	0.27517	GCNT6
ENSG00000267545	19	45683080	45705702	128	28	18515	0.59725	0.27517	AC005779.2
ENSG00000073331	4	113206665	113363776	795	111	22413	0.59705	0.27524	ALPK1
ENSG00000140287	15	50534144	50558223	116	33	19036	0.59688	0.2753	HDC
ENSG00000243489	21	46066331	46067564	5	3	19432	0.5967	0.27536	KRTAP10-11
ENSG00000230891	3	25900024	25915191	64	14	15624	0.59654	0.27541	LINC00692
ENSG00000173457	11	64011956	64014413	8	3	29492	0.59638	0.27546	PPP1R14B
ENSG00000132382	17	4442192	4458926	130	59	10396	0.59632	0.27548	MYBBP1A
ENSG00000169330	15	79724858	79764632	255	33	19599	0.59618	0.27553	KIAA1024
ENSG00000273259	14	95058395	95090983	244	44	24733	0.59608	0.27556	RP11-986E7.7
ENSG00000134186	1	109234945	109244425	20	15	14276	0.5958	0.27566	PRPF38B
ENSG00000184497	13	114462216	114514926	321	27	22108	0.59579	0.27566	TMEM255B
ENSG00000172586	10	75541805	75543410	1	1	424	0.59566	0.2757	CHCHD1
ENSG00000184445	12	123011793	123110943	371	38	20084	0.59554	0.27574	KNTC1
ENSG00000130948	9	98997588	99064434	342	47	20527	0.59546	0.27577	HSD17B3
ENSG00000090659	19	7804879	7812464	58	11	12069	0.59535	0.27581	CD209
ENSG00000266956	17	34310692	34317306	28	6	26235	0.59525	0.27584	CTB-186H2.3
ENSG00000172661	10	46222648	46288409	149	24	12592	0.59516	0.27587	FAM21C
ENSG00000122882	10	74889913	74928813	190	12	20837	0.59494	0.27594	ECD
ENSG00000112110	6	160210844	160219468	71	9	28859	0.59483	0.27598	MRPL18
ENSG00000134014	8	27947190	28048673	386	34	22549	0.59484	0.27598	ELP3
ENSG00000037897	12	58162254	58166576	10	4	25358	0.59461	0.27605	METTL1
ENSG00000259060	14	21051051	21077954	169	46	22349	0.59455	0.27607	RNASE11
ENSG00000173464	14	21051054	21078043	169	46	22349	0.59455	0.27607	RNASE11
ENSG00000158710	1	159887897	159895522	36	15	16999	0.59453	0.27608	TAGLN2
ENSG00000106460	7	12250867	12282993	303	15	26211	0.59447	0.2761	TMEM106B
ENSG00000165996	10	17631958	17659376	163	32	23330	0.59446	0.2761	PTPLA
ENSG00000227450	17	36905613	36906969	5	3	24004	0.59438	0.27613	CTB-58E17.5
ENSG00000180739	19	10623623	10628607	30	16	16700	0.59433	0.27614	S1PR5
ENSG00000255837	12	11149094	11150474	12	2	45023	0.59425	0.27617	TAS2R20
ENSG00000153767	3	120461484	120501916	163	43	17632	0.59422	0.27618	GTF2E1
ENSG00000130559	9	138700333	138799074	402	58	14599	0.59406	0.27624	CAMSAP1
ENSG00000085491	1	108676658	108743471	351	28	24753	0.59393	0.27628	SLC25A24
ENSG00000144857	3	112929850	113006303	391	58	23120	0.59376	0.27634	BOC
ENSG00000112339	6	135281516	135424194	655	44	19170	0.59331	0.27649	HBS1L
ENSG00000168398	14	96671016	96710666	274	52	21126	0.59312	0.27655	BDKRB2
ENSG00000103485	16	29674600	29710020	110	33	16636	0.59289	0.27663	QPRT
ENSG00000186111	19	3630181	3700477	364	53	18552	0.59289	0.27663	PIP5K1C
ENSG00000187550	19	56041100	56048456	56	18	15529	0.59276	0.27667	SBK2
ENSG00000138771	4	77356253	77704406	1658	94	24048	0.59256	0.27674	SHROOM3
ENSG00000172167	8	121457640	121554373	398	25	22510	0.59254	0.27674	MTBP
ENSG00000224940	7	127990379	128001739	42	17	15448	0.59235	0.27681	PRRT4
ENSG00000087250	16	56622986	56625000	11	6	14728	0.59212	0.27688	MT3
ENSG00000198920	17	6481468	6544247	296	26	22880	0.59213	0.27688	KIAA0753
ENSG00000107738	10	73507316	73533255	165	45	22731	0.59196	0.27694	C10orf54
ENSG00000162642	1	85715639	85725355	52	16	21114	0.5919	0.27696	C1orf52
ENSG00000186834	17	43224684	43229468	18	11	14138	0.5919	0.27696	HEXIM1
ENSG00000171703	20	62681189	62703700	124	35	18964	0.59168	0.27703	TCEA2
ENSG00000111701	12	7801996	7818499	116	23	21399	0.59165	0.27704	APOBEC1
ENSG00000165072	9	72658497	72841886	931	32	22245	0.59155	0.27707	MAMDC2
ENSG00000184471	16	1140005	1146244	56	15	12665	0.59139	0.27713	C1QTNF8
ENSG00000187033	3	169629360	169656963	129	27	22347	0.59119	0.2772	SAMD7
ENSG00000108001	10	131633547	131762105	633	139	14583	0.59111	0.27722	EBF3
ENSG00000242110	5	33986283	34008220	93	18	22325	0.59098	0.27727	AMACR
ENSG00000134243	1	109852192	109940573	263	28	18785	0.59094	0.27728	SORT1
ENSG00000198574	1	162365056	162381928	98	18	25893	0.59093	0.27729	SH2D1B
ENSG00000101180	20	60790026	60795323	19	14	11485	0.5908	0.27733	HRH3
ENSG00000089006	20	17922241	17949623	160	22	24930	0.59077	0.27734	SNX5
ENSG00000256269	11	118955576	118964259	32	10	19956	0.59068	0.27737	HMBS
ENSG00000167637	19	44331444	44353307	148	15	30483	0.59052	0.27742	ZNF283
ENSG00000162598	1	60452941	60539442	341	56	21929	0.59046	0.27744	C1orf87
ENSG00000171956	15	60296421	60353929	288	29	18049	0.59032	0.27749	FOXB1
ENSG00000133980	14	74769772	74826711	265	44	16040	0.5903	0.2775	VRTN
ENSG00000198440	19	56909335	56947404	145	28	18581	0.58998	0.2776	ZNF583
ENSG00000175857	5	57787262	57792917	28	13	15403	0.58951	0.27776	GAPT
ENSG00000177453	5	43192173	43280952	468	75	17732	0.58936	0.27781	NIM1K
ENSG00000156030	14	74181825	74256988	333	54	24032	0.58927	0.27784	ELMSAN1
ENSG00000155282	9	67968793	67987998	3	2	16203	0.58921	0.27786	RP11-195B21.3
ENSG00000122884	10	74766975	74856732	360	19	16910	0.58919	0.27787	P4HA1
ENSG00000186468	5	81569177	81574396	32	9	24532	0.58901	0.27793	RPS23
ENSG00000197417	17	3511556	3539616	192	44	22801	0.5888	0.278	SHPK
ENSG00000269781	7	6522922	6524873	6	4	19039	0.58868	0.27804	FLJ20306
ENSG00000169570	5	118173017	118324240	647	76	16487	0.58861	0.27806	DTWD2
ENSG00000181481	17	29295803	29326929	83	16	6302	0.58841	0.27813	RNF135
ENSG00000226650	5	154393260	154397685	13	7	16534	0.58828	0.27817	KIF4B
ENSG00000255374	12	11243886	11244912	8	3	6021	0.58816	0.27821	TAS2R43
ENSG00000118804	4	77172886	77232752	381	29	25899	0.58807	0.27824	FAM47E-STBD1
ENSG00000176407	2	85198216	85286595	303	37	17109	0.58794	0.27828	KCMF1
ENSG00000128683	2	171669723	171717661	231	38	19334	0.58771	0.27836	GAD1
ENSG00000139190	12	6571403	6580153	50	13	23004	0.58771	0.27836	VAMP1
ENSG00000177932	5	178487416	178510538	108	27	21677	0.58763	0.27839	ZNF354C
ENSG00000136897	9	104149915	104160896	56	23	16767	0.5876	0.2784	MRPL50
ENSG00000169006	2	11798304	11810290	75	24	15987	0.58745	0.27845	NTSR2
ENSG00000175984	1	115125469	115213043	415	48	18638	0.58712	0.27856	DENND2C
ENSG00000186306	1	158368312	158369256	11	5	30485	0.58705	0.27858	OR10T2
ENSG00000064961	19	3572775	3579086	21	11	12295	0.58705	0.27858	HMG20B
ENSG00000172660	17	34136459	34191619	239	32	18816	0.58699	0.27861	TAF15
ENSG00000131899	17	18128901	18148189	110	25	15932	0.58691	0.27863	LLGL1
ENSG00000169548	22	22868060	22874613	70	11	17329	0.58687	0.27864	ZNF280A
ENSG00000007372	11	31806340	31839509	126	35	13039	0.58682	0.27866	PAX6
ENSG00000171401	17	39657233	39661957	24	11	13616	0.5868	0.27867	KRT13
ENSG00000125827	20	7957995	8000476	216	29	17788	0.58675	0.27869	TMX4
ENSG00000196517	1	44457172	44497139	149	37	20552	0.58655	0.27875	SLC6A9
ENSG00000164176	5	83236373	83680611	1701	151	21539	0.58647	0.27878	EDIL3
ENSG00000123364	12	54332535	54340328	27	7	26799	0.58635	0.27882	HOXC13
ENSG00000205336	16	57644564	57698944	421	77	19776	0.58626	0.27885	GPR56
ENSG00000179833	2	64858755	64978139	431	49	18331	0.58555	0.27909	SERTAD2
ENSG00000171817	19	38042308	38104998	215	32	21272	0.58553	0.27909	ZNF540
ENSG00000188282	2	218899683	218955304	283	32	19340	0.58551	0.2791	RUFY4
ENSG00000185909	3	49209044	49213917	14	6	21140	0.58536	0.27915	KLHDC8B
ENSG00000138463	3	122513642	122599986	362	44	19496	0.58496	0.27929	DIRC2
ENSG00000212657	17	39463952	39465505	10	3	14290	0.58464	0.27939	KRTAP16-1
ENSG00000088298	20	33703167	33865928	718	60	20314	0.58467	0.27939	EDEM2
ENSG00000067248	5	54552073	54603550	169	31	18214	0.58449	0.27945	DHX29
ENSG00000138684	4	123533783	123542224	35	14	24550	0.58439	0.27948	IL21
ENSG00000166595	16	66965959	66968326	7	4	21795	0.58438	0.27948	FAM96B
ENSG00000072818	17	7239848	7254797	50	22	21033	0.58411	0.27957	ACAP1
ENSG00000163827	3	46556913	46621589	367	34	26945	0.58394	0.27963	LRRC2
ENSG00000079263	2	231067826	231223762	780	61	22005	0.58381	0.27968	SP140
ENSG00000179295	12	112856155	112947717	235	59	15546	0.58371	0.27971	PTPN11
ENSG00000164749	8	76320149	76479078	979	63	24881	0.58363	0.27973	HNF4G
ENSG00000132938	13	29598748	30077892	2999	153	22799	0.58365	0.27973	MTUS2
ENSG00000101444	20	32868074	32899608	89	16	12736	0.58361	0.27974	AHCY
ENSG00000146830	7	100277130	100287071	50	23	19182	0.58332	0.27984	GIGYF1
ENSG00000163131	1	150702672	150738433	125	19	21808	0.58308	0.27992	CTSS
ENSG00000143450	1	151735445	151743808	40	9	21942	0.583	0.27995	OAZ3
ENSG00000143514	1	223967601	224033674	243	32	21333	0.58286	0.27999	TP53BP2
ENSG00000151883	5	49961733	50142356	633	46	20350	0.58257	0.28009	PARP8
ENSG00000118156	19	48023942	48059113	121	30	12423	0.58249	0.28012	ZNF541
ENSG00000100028	22	24951471	25005947	287	54	12447	0.58242	0.28014	SNRPD3
ENSG00000269533	19	57901252	57931362	138	39	17347	0.58241	0.28015	AC003002.6
ENSG00000183324	15	73735499	73852355	421	42	20122	0.58232	0.28018	C15orf60
ENSG00000125144	16	56700643	56701977	12	6	23266	0.58217	0.28023	MT1G
ENSG00000149657	20	60697517	60710434	55	18	12091	0.58214	0.28024	LSM14B
ENSG00000132622	20	3713314	3733758	80	24	22383	0.58191	0.28031	HSPA12B
ENSG00000141349	17	42148103	42153709	19	10	20541	0.5818	0.28035	G6PC3
ENSG00000157890	15	66187417	66546085	2030	183	21436	0.58163	0.28041	MEGF11
ENSG00000146674	7	45951949	45961473	38	13	22427	0.5815	0.28045	IGFBP3
ENSG00000150403	13	114145310	114204542	581	21	28902	0.58151	0.28045	TMCO3
ENSG00000119402	9	123514256	123555690	153	39	14937	0.58125	0.28053	FBXW2
ENSG00000008256	7	6201407	6312275	530	46	16949	0.58118	0.28056	CYTH3
ENSG00000174233	12	49159975	49182820	74	16	19389	0.58112	0.28058	ADCY6
ENSG00000187650	19	5904869	5910864	42	11	23427	0.581	0.28062	VMAC
ENSG00000183853	1	157963063	158070052	552	83	22163	0.58089	0.28066	KIRREL
ENSG00000103507	16	31117428	31124110	19	10	15986	0.58074	0.28071	BCKDK
ENSG00000119772	2	25455845	25565459	377	76	21138	0.58068	0.28073	DNMT3A
ENSG00000124614	6	34385231	34393902	62	26	11361	0.58063	0.28074	RPS10
ENSG00000261147	15	90792788	90815440	129	18	18439	0.58063	0.28075	RP11-697E2.6
ENSG00000125652	19	6372444	6375042	11	4	22633	0.58008	0.28093	ALKBH7
ENSG00000118217	1	161736084	161933860	927	36	25052	0.57993	0.28098	ATF6
ENSG00000075568	2	98372799	98612388	993	44	19010	0.57939	0.28116	TMEM131
ENSG00000158125	2	31557187	31637581	458	68	22926	0.57928	0.2812	XDH
ENSG00000215182	11	1151580	1222364	139	19	18743	0.57928	0.2812	MUC5AC
ENSG00000107362	9	74477368	74525847	158	34	9255	0.57924	0.28121	ABHD17B
ENSG00000111728	12	22216707	22589975	1888	109	23778	0.57917	0.28124	ST8SIA1
ENSG00000120129	5	172195093	172198198	13	4	23292	0.57889	0.28133	DUSP1
ENSG00000140093	14	94749650	94759608	54	18	20582	0.57849	0.28147	SERPINA10
ENSG00000166136	10	102267203	102289757	72	13	18072	0.57801	0.28163	NDUFB8
ENSG00000090013	19	40953696	40971747	117	26	21272	0.578	0.28163	BLVRB
ENSG00000176396	19	40028890	40030870	10	5	23654	0.57773	0.28172	EID2
ENSG00000268936	11	134855246	134856693	8	5	25642	0.57754	0.28179	AP003062.1
ENSG00000272414	4	77172874	77232282	379	31	25784	0.57746	0.28182	FAM47E-STBD1
ENSG00000163564	1	158900586	158946844	210	38	18459	0.57739	0.28184	PYHIN1
ENSG00000103429	16	14726672	14763093	102	44	13562	0.57725	0.28189	BFAR
ENSG00000114770	3	183637722	183735803	489	44	19573	0.57722	0.2819	ABCC5
ENSG00000177335	8	144120626	144141359	145	17	20764	0.57722	0.2819	C8orf31
ENSG00000177511	18	55018044	55038962	87	20	18473	0.57666	0.28208	ST8SIA3
ENSG00000166272	10	104503727	104576021	346	38	25271	0.5765	0.28214	WBP1L
ENSG00000164867	7	150688083	150711676	106	32	19006	0.57646	0.28215	NOS3
ENSG00000132694	1	156904632	157015162	437	39	23004	0.57645	0.28216	ARHGEF11
ENSG00000125319	17	42219274	42239844	64	17	17775	0.57643	0.28216	C17orf53
ENSG00000137841	15	40570377	40600136	157	43	13148	0.57622	0.28223	PLCB2
ENSG00000068650	13	113344643	113541482	1177	102	19457	0.57618	0.28225	ATP11A
ENSG00000176782	8	7693993	7698764	2	1	8636	0.57604	0.28229	DEFB104A
ENSG00000162456	1	47011316	47017199	40	12	14745	0.57598	0.28232	KNCN
ENSG00000117289	1	145438469	145442635	8	4	11122	0.57591	0.28234	TXNIP
ENSG00000203286	9	3452305	3469181	69	22	15355	0.57575	0.28239	AL365202.1
ENSG00000139597	13	32974861	33002315	110	31	21308	0.57574	0.28239	N4BP2L1
ENSG00000170266	3	33038100	33138722	587	50	25250	0.57541	0.28251	GLB1
ENSG00000172765	3	129366635	129612419	660	53	15955	0.57532	0.28254	TMCC1
ENSG00000115318	2	74759541	74782817	66	22	11060	0.57524	0.28256	LOXL3
ENSG00000074803	15	48483861	48596275	397	34	13500	0.57524	0.28256	SLC12A1
ENSG00000244274	20	44034697	44039250	11	6	10589	0.57524	0.28257	DBNDD2
ENSG00000257108	16	616996	619495	7	5	3681	0.57507	0.28262	NHLRC4
ENSG00000126067	1	36067185	36107445	157	18	5948	0.57494	0.28267	PSMB2
ENSG00000120910	8	22298332	22398652	385	32	18475	0.5749	0.28268	PPP3CC
ENSG00000139330	12	91444268	91451760	58	15	27449	0.57471	0.28274	KERA
ENSG00000155393	16	50099852	50140298	194	22	24472	0.5746	0.28278	HEATR3
ENSG00000168843	4	162305049	163085187	4670	165	23222	0.57409	0.28295	FSTL5
ENSG00000164687	8	82192598	82197012	8	5	12769	0.57401	0.28298	FABP5
ENSG00000148296	9	136197552	136203235	27	11	16498	0.57399	0.28299	SURF6
ENSG00000197912	16	89557325	89624176	387	29	22024	0.57393	0.28301	SPG7
ENSG00000137033	9	6215805	6257983	216	36	23925	0.57371	0.28308	IL33
ENSG00000144231	2	128603840	128615731	59	13	25918	0.5734	0.28319	POLR2D
ENSG00000181541	4	151503077	151505843	5	3	9675	0.57337	0.2832	MAB21L2
ENSG00000267303	19	10426147	10431354	27	10	25047	0.57332	0.28321	CTD-2369P2.12
ENSG00000171773	19	17566234	17571763	38	9	20062	0.5732	0.28326	NXNL1
ENSG00000156508	6	74225473	74233520	32	10	20824	0.57314	0.28327	EEF1A1
ENSG00000114354	3	100428205	100467810	224	16	12280	0.57298	0.28333	TFG
ENSG00000105708	19	19821280	19843906	99	19	20625	0.57291	0.28335	ZNF14
ENSG00000149527	1	2357419	2436969	528	79	13913	0.57282	0.28338	PLCH2
ENSG00000156535	6	74405508	74538040	683	47	23838	0.57283	0.28338	CD109
ENSG00000115507	2	63277192	63284971	15	9	18826	0.5727	0.28342	OTX1
ENSG00000127666	19	4815944	4831716	99	25	20358	0.57237	0.28353	TICAM1
ENSG00000175768	9	37582643	37592639	42	12	21070	0.57234	0.28355	TOMM5
ENSG00000166262	15	49619159	49913128	1381	43	24679	0.57229	0.28356	FAM227B
ENSG00000108576	17	28521337	28563020	169	47	13669	0.57183	0.28372	SLC6A4
ENSG00000105393	19	17378159	17392058	80	19	24389	0.57165	0.28378	BABAM1
ENSG00000134200	1	115572415	115576941	32	7	25440	0.57142	0.28386	TSHB
ENSG00000059145	16	1413206	1464752	280	43	16462	0.57126	0.28391	UNKL
ENSG00000114113	3	139171726	139199589	142	29	18636	0.5712	0.28393	RBP2
ENSG00000165323	11	92085262	92629618	2316	98	20103	0.5711	0.28397	FAT3
ENSG00000180386	17	39431911	39432949	5	1	1915	0.57086	0.28405	KRTAP9-7
ENSG00000178035	3	49061758	49066841	10	7	15552	0.57052	0.28416	IMPDH2
ENSG00000108654	17	62495734	62504317	38	13	15223	0.57044	0.28419	DDX5
ENSG00000171459	9	125512019	125513062	11	3	15527	0.57039	0.28421	OR1L6
ENSG00000133115	13	39540062	39565203	136	29	23901	0.57037	0.28421	STOML3
ENSG00000155903	3	141205889	141334184	396	46	15604	0.5703	0.28424	RASA2
ENSG00000139668	13	52158644	52336171	512	66	17406	0.57025	0.28425	WDFY2
ENSG00000108953	17	1247566	1303672	418	49	20264	0.57028	0.28425	YWHAE
ENSG00000107159	9	35673853	35681156	45	20	17956	0.57021	0.28427	CA9
ENSG00000251209	15	98285448	98417780	966	76	23350	0.57014	0.28429	LINC00923
ENSG00000249016	5	54252063	54253674	14	2	34482	0.57007	0.28432	RP11-45H22.3
ENSG00000206107	21	31709331	31710012	3	2	20943	0.56988	0.28438	KRTAP27-1
ENSG00000168792	17	27887565	27894155	23	15	14140	0.56985	0.28439	ABHD15
ENSG00000185966	1	152538130	152539248	3	2	1763	0.5697	0.28444	LCE3E
ENSG00000074266	11	85955586	85989855	162	31	19872	0.56947	0.28452	EED
ENSG00000187980	1	20487746	20503917	87	23	20867	0.56922	0.2846	PLA2G2C
ENSG00000100612	14	60610838	60636574	117	9	22722	0.5692	0.28461	DHRS7
ENSG00000189308	4	83831126	83934079	445	30	20863	0.56895	0.2847	LIN54
ENSG00000241837	21	35275757	35288284	72	22	24834	0.56875	0.28476	ATP5O
ENSG00000143839	1	204123944	204135465	66	17	25048	0.56869	0.28478	REN
ENSG00000116819	1	36038971	36060929	78	24	7924	0.56848	0.28485	TFAP2E
ENSG00000184809	21	40969074	40984748	75	27	21320	0.56829	0.28492	C21orf88
ENSG00000133606	7	140152840	140179369	159	19	17899	0.56778	0.28509	MKRN1
ENSG00000167625	19	42724423	42732353	14	8	12914	0.56771	0.28512	ZNF526
ENSG00000178602	2	241078446	241083979	64	14	23286	0.56765	0.28513	OTOS
ENSG00000005486	7	75471920	75518244	209	50	21146	0.56766	0.28513	RHBDD2
ENSG00000180891	17	55938604	56032684	456	75	22619	0.56748	0.28519	CUEDC1
ENSG00000102858	16	4666494	4740975	563	51	18957	0.56734	0.28524	MGRN1
ENSG00000189339	1	1592939	1624167	93	23	15957	0.56726	0.28527	SLC35E2B
ENSG00000118985	5	95220802	95297775	388	20	17776	0.56726	0.28527	ELL2
ENSG00000165091	9	75136717	75451267	1501	47	25926	0.56726	0.28527	TMC1
ENSG00000235568	22	42776416	42828401	321	42	24822	0.56676	0.28544	NFAM1
ENSG00000179583	16	10971055	11026079	294	64	16435	0.56672	0.28545	CIITA
ENSG00000213471	15	90792762	90808199	104	13	19671	0.56611	0.28566	TTLL13
ENSG00000111644	12	6747241	6756626	29	15	13665	0.56609	0.28567	ACRBP
ENSG00000177383	3	184428156	184429836	6	2	21411	0.56589	0.28574	MAGEF1
ENSG00000149633	20	36838890	36889174	244	44	20912	0.56567	0.28581	KIAA1755
ENSG00000103544	16	19566562	19718115	916	72	19700	0.56562	0.28583	C16orf62
ENSG00000196678	16	20791515	20911671	351	41	21097	0.56547	0.28588	ERI2
ENSG00000121101	17	56634039	56769416	527	42	22397	0.56532	0.28593	TEX14
ENSG00000111319	12	6456009	6486896	198	58	14632	0.56525	0.28595	SCNN1A
ENSG00000069974	15	55495164	55611311	735	65	21333	0.56526	0.28595	RAB27A
ENSG00000181562	14	21214051	21216539	23	6	27448	0.56519	0.28597	EDDM3A
ENSG00000012048	17	41196312	41277500	309	16	21636	0.56503	0.28603	BRCA1
ENSG00000172349	15	81451916	81605104	774	62	20715	0.56492	0.28606	IL16
ENSG00000081665	19	19896648	19932560	176	30	18863	0.56488	0.28608	ZNF506
ENSG00000105270	19	36505562	36524245	61	27	16873	0.56482	0.2861	CLIP3
ENSG00000258881	2	71166448	71222466	330	70	19147	0.56455	0.28619	AC007040.11
ENSG00000168491	4	186366336	186392913	182	48	20026	0.56448	0.28621	CCDC110
ENSG00000065609	6	84262599	84419410	593	45	18770	0.56437	0.28625	SNAP91
ENSG00000104886	19	2230002	2237703	37	17	15153	0.56435	0.28626	PLEKHJ1
ENSG00000140835	16	71559136	71572649	38	20	15238	0.56428	0.28628	CHST4
ENSG00000174871	11	66045661	66052772	15	9	18116	0.56406	0.28636	CNIH2
ENSG00000145283	4	87744621	87770416	77	23	17301	0.56389	0.28642	SLC10A6
ENSG00000179094	17	8043790	8059824	76	29	17794	0.56355	0.28653	PER1
ENSG00000163519	3	108541545	108573852	148	37	23256	0.56346	0.28656	TRAT1
ENSG00000103460	16	52471917	52581714	475	86	18100	0.56342	0.28657	TOX3
ENSG00000178401	12	49740700	49751309	49	7	16887	0.56337	0.28659	DNAJC22
ENSG00000248469	5	175476681	175489024	18	8	8764	0.56319	0.28665	RP11-826N14.2
ENSG00000122691	7	19060614	19157295	494	46	11326	0.56294	0.28674	TWIST1
ENSG00000134222	1	109822178	109825808	16	11	19055	0.56274	0.28681	PSRC1
ENSG00000145087	3	120626919	121143608	2947	54	19804	0.56261	0.28685	STXBP5L
ENSG00000161570	17	34198495	34207797	31	10	23927	0.56248	0.28689	CCL5
ENSG00000120160	9	27284656	27297137	80	16	29795	0.56237	0.28693	EQTN
ENSG00000052850	11	44281994	44331716	331	65	22863	0.5623	0.28695	ALX4
ENSG00000105662	19	18794487	18893004	445	62	20847	0.56211	0.28702	CRTC1
ENSG00000115657	2	220074490	220083712	22	15	11198	0.56191	0.28709	ABCB6
ENSG00000168004	11	63228876	63258666	97	23	16424	0.56186	0.2871	HRASLS5
ENSG00000143224	1	161136200	161147803	45	20	16248	0.56184	0.28711	PPOX
ENSG00000186687	5	130506503	130541119	167	24	18326	0.5618	0.28713	LYRM7
ENSG00000132432	7	54819943	54827667	47	11	22286	0.56173	0.28715	SEC61G
ENSG00000161265	19	36233365	36236346	16	8	28333	0.56161	0.28719	U2AF1L4
ENSG00000146192	6	36973422	36996846	124	40	20581	0.56154	0.28721	FGD2
ENSG00000120896	8	22402499	22433301	128	49	15297	0.56145	0.28724	SORBS3
ENSG00000072310	17	17713713	17740325	92	20	18078	0.56148	0.28724	SREBF1
ENSG00000138646	4	89378268	89427314	113	55	12424	0.56141	0.28726	HERC5
ENSG00000133858	12	72003252	72061505	216	35	19691	0.56134	0.28728	ZFC3H1
ENSG00000170486	12	52979373	52995322	111	20	26641	0.56103	0.28739	KRT72
ENSG00000163873	1	37261128	37499730	994	133	18007	0.56085	0.28745	GRIK3
ENSG00000258792	14	90095265	90109015	61	19	22231	0.56082	0.28746	RP11-944C7.1
ENSG00000109099	17	15133095	15168643	186	37	17812	0.56013	0.2877	PMP22
ENSG00000151468	10	12938627	13141652	1491	140	24084	0.5599	0.28777	CCDC3
ENSG00000256892	10	37890366	37891859	11	4	25575	0.55984	0.28779	MTRNR2L7
ENSG00000143924	2	42396490	42559688	813	43	23252	0.55976	0.28782	EML4
ENSG00000108179	10	81107225	81115093	35	12	18285	0.55963	0.28787	PPIF
ENSG00000164597	7	106842000	107204959	1483	40	20278	0.55936	0.28796	COG5
ENSG00000125968	20	30193086	30194318	14	8	12795	0.55935	0.28796	ID1
ENSG00000115504	2	62900986	63273622	1002	96	15587	0.55922	0.288	EHBP1
ENSG00000151552	4	17461884	17513857	384	43	26593	0.55923	0.288	QDPR
ENSG00000151366	11	77779350	77791265	70	16	21555	0.55909	0.28805	NDUFC2
ENSG00000151005	4	164392257	164395047	4	2	5119	0.55888	0.28812	TKTL2
ENSG00000115806	2	171784974	171823639	170	29	19133	0.55887	0.28813	GORASP2
ENSG00000130701	20	60985293	61002589	124	37	16042	0.55887	0.28813	RBBP8NL
ENSG00000180934	11	6047901	6048971	2	1	24324	0.5586	0.28822	OR56A1
ENSG00000162512	1	31342314	31381608	185	57	15425	0.55823	0.28834	SDC3
ENSG00000130766	1	28586038	28609002	106	32	16444	0.55816	0.28837	SESN2
ENSG00000138071	2	65454887	65498387	218	33	21920	0.55812	0.28838	ACTR2
ENSG00000250021	15	90377540	90456114	393	37	17429	0.558	0.28842	C15orf38-AP3S2
ENSG00000074527	12	96051583	96184930	884	79	23935	0.55797	0.28843	NTN4
ENSG00000100344	22	44319619	44360368	253	25	26826	0.55795	0.28844	PNPLA3
ENSG00000022355	5	161274197	161326975	268	37	20719	0.55785	0.28847	GABRA1
ENSG00000187957	2	230222345	230579274	2259	174	20888	0.55784	0.28848	DNER
ENSG00000111640	12	6643093	6647537	26	7	18506	0.55709	0.28873	GAPDH
ENSG00000137547	8	55047770	55060461	49	11	20180	0.55702	0.28876	MRPL15
ENSG00000229086	21	34537776	34542541	27	14	20535	0.55694	0.28878	C21orf54
ENSG00000145725	5	102455853	102548500	388	32	15536	0.55667	0.28888	PPIP5K2
ENSG00000198848	16	55836763	55867249	172	32	15532	0.55656	0.28892	CES1
ENSG00000168938	5	122358945	122372436	73	24	17882	0.55648	0.28894	PPIC
ENSG00000104517	8	103265240	103425069	813	54	22129	0.55638	0.28897	UBR5
ENSG00000126243	19	36426260	36436669	41	14	14187	0.55622	0.28903	LRFN3
ENSG00000006740	17	12692856	12894960	1242	95	25312	0.55613	0.28906	ARHGAP44
ENSG00000197635	2	162848751	162931052	341	43	18998	0.556	0.2891	DPP4
ENSG00000083642	13	33160564	33352157	814	30	17869	0.55587	0.28915	PDS5B
ENSG00000167216	18	44497455	44627658	593	40	22545	0.55575	0.28919	KATNAL2
ENSG00000159256	21	37692487	37758446	366	27	22850	0.55576	0.28919	MORC3
ENSG00000122986	12	111065646	111142755	314	39	17935	0.55573	0.2892	HVCN1
ENSG00000155827	9	104296133	104325622	109	34	22299	0.55559	0.28925	RNF20
ENSG00000111780	12	120876001	120897809	116	26	19147	0.55558	0.28925	AL021546.6
ENSG00000091656	8	77593454	77779521	735	73	19046	0.55537	0.28932	ZFHX4
ENSG00000159840	7	143078173	143088204	47	20	22785	0.55529	0.28935	ZYX
ENSG00000166508	7	99690351	99699563	39	12	21584	0.55517	0.28939	MCM7
ENSG00000262660	17	79670401	79687569	114	21	22515	0.55509	0.28942	SLC25A10
ENSG00000143222	1	161122566	161128646	25	11	16799	0.5548	0.28952	UFC1
ENSG00000126391	11	65154070	65180996	104	31	13671	0.55468	0.28956	FRMD8
ENSG00000097096	1	85622556	85666729	205	29	24205	0.55454	0.2896	SYDE2
ENSG00000165219	9	128024073	128129486	349	37	15765	0.55442	0.28965	GAPVD1
ENSG00000106723	9	91003334	91093609	403	25	15401	0.55413	0.28975	SPIN1
ENSG00000086730	7	73613982	73644161	71	36	11801	0.55407	0.28976	LAT2
ENSG00000171848	2	10262455	10271545	28	10	22334	0.55405	0.28977	RRM2
ENSG00000151962	4	155702365	155749965	169	25	21748	0.55381	0.28985	RBM46
ENSG00000163534	1	157764193	157789895	137	24	18082	0.55351	0.28996	FCRL1
ENSG00000149089	11	34874641	34938046	451	26	29406	0.55298	0.29014	APIP
ENSG00000029364	14	69864732	69929105	252	30	22029	0.55282	0.29019	SLC39A9
ENSG00000033178	4	68478370	68566897	446	24	26454	0.55281	0.2902	UBA6
ENSG00000104884	19	45853095	45874176	112	25	19392	0.55279	0.2902	ERCC2
ENSG00000196961	19	50270225	50310370	206	41	20104	0.55266	0.29025	AP2A1
ENSG00000243056	5	139927251	139929163	4	2	24338	0.55254	0.29029	EIF4EBP3
ENSG00000169855	3	78646390	79816965	4959	184	20442	0.55238	0.29034	ROBO1
ENSG00000174948	3	154055461	154147504	394	37	24678	0.55232	0.29037	GPR149
ENSG00000138750	4	77035812	77069668	305	10	32623	0.5523	0.29037	NUP54
ENSG00000188343	8	94710789	94743755	109	35	16500	0.55229	0.29037	FAM92A1
ENSG00000075856	12	108916357	108955176	210	26	22630	0.55228	0.29038	SART3
ENSG00000160551	17	27717482	27878922	604	34	19687	0.55219	0.29041	TAOK1
ENSG00000168348	14	36003248	36006260	5	3	24036	0.55209	0.29044	INSM2
ENSG00000142606	1	2522078	2564481	290	22	23134	0.55206	0.29045	MMEL1
ENSG00000214575	15	83211951	83317612	588	46	18709	0.55204	0.29046	CPEB1
ENSG00000261359	16	31213206	31214773	4	2	5119	0.55196	0.29049	C16orf98
ENSG00000153721	6	154708638	154831793	892	105	23752	0.55175	0.29056	CNKSR3
ENSG00000178338	5	178286954	178315123	276	13	29302	0.55164	0.2906	ZNF354B
ENSG00000136939	9	125486269	125487204	3	2	10778	0.55136	0.29069	OR1L4
ENSG00000255221	11	104963196	104972158	42	12	26691	0.55125	0.29073	CARD17
ENSG00000179526	8	145153536	145163027	38	13	13050	0.55106	0.2908	SHARPIN
ENSG00000090905	16	24741016	24838953	398	45	19105	0.55101	0.29082	TNRC6A
ENSG00000120915	8	27348296	27403081	259	21	24596	0.55086	0.29086	EPHX2
ENSG00000167791	11	67286383	67290899	12	8	15860	0.55057	0.29096	CABP2
ENSG00000100422	22	47080308	47134158	346	59	22449	0.55054	0.29097	CERK
ENSG00000135821	1	182350839	182361341	58	15	19691	0.55053	0.29098	GLUL
ENSG00000008018	6	170844205	170862429	95	16	25446	0.55025	0.29107	PSMB1
ENSG00000138642	4	89299891	89364263	195	76	13618	0.5497	0.29126	HERC6
ENSG00000148516	10	31607424	31818742	644	41	15975	0.54935	0.29138	ZEB1
ENSG00000150712	5	32227100	32313115	423	34	21918	0.54927	0.29141	MTMR12
ENSG00000143507	1	221874766	221915518	185	52	18038	0.54924	0.29142	DUSP10
ENSG00000168925	16	75252898	75258822	55	14	18459	0.54914	0.29146	CTRB1
ENSG00000174547	11	66202546	66234209	80	31	14987	0.5491	0.29147	MRPL11
ENSG00000143776	1	227177566	227506175	2341	30	28087	0.54907	0.29148	CDC42BPA
ENSG00000111199	12	110220890	110271212	263	41	21303	0.54903	0.29149	TRPV4
ENSG00000172671	10	46111043	46168228	282	18	20732	0.54899	0.29151	ZFAND4
ENSG00000121690	11	33037410	33055128	100	14	28306	0.54875	0.29159	DEPDC7
ENSG00000204876	7	155755326	155759037	25	14	11336	0.54866	0.29162	AC021218.2
ENSG00000206384	3	130279178	130396999	452	72	16050	0.54859	0.29164	COL6A6
ENSG00000178750	3	93733213	93747454	42	20	14643	0.54844	0.2917	STX19
ENSG00000196227	20	58508819	58523735	43	27	6858	0.54836	0.29172	FAM217B
ENSG00000163376	3	67048727	67061634	39	17	20055	0.5483	0.29174	KBTBD8
ENSG00000188959	9	112952328	112970469	146	35	20628	0.54826	0.29176	C9orf152
ENSG00000167004	15	44038590	44065477	84	21	17635	0.54814	0.2918	PDIA3
ENSG00000258869	14	98215601	98230326	103	26	22446	0.54784	0.2919	RP11-204N11.1
ENSG00000104974	19	55105047	55113555	81	11	26306	0.54748	0.29202	LILRA1
ENSG00000113645	5	167718656	167899308	1138	139	21424	0.54745	0.29204	WWC1
ENSG00000106665	7	73703805	73820273	551	54	17611	0.54739	0.29206	CLIP2
ENSG00000256861	12	122692326	122750970	250	39	16194	0.54712	0.29215	RP11-512M8.5
ENSG00000214114	1	39328636	39347289	92	25	20822	0.54691	0.29222	MYCBP
ENSG00000104755	8	39601254	39695808	419	61	18605	0.5469	0.29222	ADAM2
ENSG00000169031	2	228029281	228179508	1196	91	25777	0.54678	0.29227	COL4A3
ENSG00000110693	11	15987995	16761138	2875	118	19360	0.54676	0.29227	SOX6
ENSG00000161594	17	39991937	40004636	72	11	22342	0.54656	0.29234	KLHL10
ENSG00000166415	15	53805938	54055075	1548	63	23081	0.5465	0.29236	WDR72
ENSG00000214530	11	72465774	72504726	141	28	22209	0.5464	0.29239	STARD10
ENSG00000172340	3	67410884	67705038	1887	105	22196	0.54636	0.29241	SUCLG2
ENSG00000136960	8	120569326	120685693	539	65	18926	0.54637	0.29241	ENPP2
ENSG00000052723	1	115312100	115323306	26	17	6585	0.54621	0.29246	SIKE1
ENSG00000269259	10	102882536	102883624	4	2	27079	0.54607	0.29251	HUG1
ENSG00000049860	5	73935848	74018472	444	66	23597	0.54601	0.29253	HEXB
ENSG00000179218	19	13049392	13055303	17	11	14964	0.54602	0.29253	CALR
ENSG00000186575	22	29999545	30094587	376	45	18985	0.54584	0.29259	NF2
ENSG00000006695	17	13972813	14111994	667	68	22532	0.54556	0.29269	COX10
ENSG00000060642	1	27113963	27124889	29	13	20556	0.54546	0.29272	PIGV
ENSG00000185721	22	31795509	31924726	574	44	20726	0.54531	0.29277	DRG1
ENSG00000167716	17	1619817	1641893	124	29	18587	0.54509	0.29284	WDR81
ENSG00000103121	16	81009698	81053875	426	24	20080	0.54508	0.29285	CMC2
ENSG00000124074	16	67696848	67701168	16	10	8356	0.54506	0.29286	ENKD1
ENSG00000076604	17	27071002	27077974	27	14	16440	0.54501	0.29287	TRAF4
ENSG00000138600	15	50999506	51058005	320	26	24629	0.54496	0.29289	SPPL2A
ENSG00000188785	19	57901218	57912786	53	24	16964	0.54449	0.29305	ZNF548
ENSG00000168209	10	74033678	74035794	8	5	14175	0.54444	0.29307	DDIT4
ENSG00000077152	1	202300785	202311108	33	14	16532	0.5444	0.29308	UBE2T
ENSG00000169085	8	67372238	67430759	311	51	20896	0.54423	0.29314	C8orf46
ENSG00000140612	15	85212775	85259947	176	38	23135	0.54422	0.29315	SEC11A
ENSG00000144015	2	96257766	96265526	11	7	13149	0.54405	0.29321	TRIM43
ENSG00000254087	8	56792372	56923940	726	57	24466	0.54397	0.29323	LYN
ENSG00000185156	17	8700436	8702667	16	8	13940	0.54397	0.29323	MFSD6L
ENSG00000124782	6	7107830	7252213	617	85	18267	0.54394	0.29324	RREB1
ENSG00000133597	7	140372953	140396061	85	22	17746	0.54394	0.29324	ADCK2
ENSG00000134343	11	26210829	26684835	3644	113	26398	0.54381	0.29329	ANO3
ENSG00000136237	7	22157856	22396763	1203	91	24692	0.54348	0.2934	RAPGEF5
ENSG00000122952	10	58116989	58121036	15	6	20089	0.54334	0.29345	ZWINT
ENSG00000159251	15	35080297	35088340	43	23	14674	0.54309	0.29353	ACTC1
ENSG00000117614	1	25549170	25558993	35	13	4565	0.54306	0.29355	SYF2
ENSG00000114520	3	125165495	125239041	383	30	20970	0.54282	0.29363	SNX4
ENSG00000205209	19	35084234	35166604	571	36	23195	0.54266	0.29368	SCGB2B2
ENSG00000106331	7	127250346	127255982	30	10	19184	0.54263	0.29369	PAX4
ENSG00000145721	5	96427574	96478576	170	38	15924	0.54247	0.29375	LIX1
ENSG00000151093	3	25824408	25836025	31	13	16615	0.54244	0.29376	OXSM
ENSG00000186907	11	57228022	57245007	48	26	14404	0.54198	0.29391	RTN4RL2
ENSG00000170953	11	124412578	124413575	1	1	42747	0.54174	0.294	OR8B12
ENSG00000140750	16	24930706	25026987	456	46	15303	0.54173	0.294	ARHGAP17
ENSG00000196275	7	74210483	74267847	40	12	3224	0.54171	0.29401	GTF2IRD2
ENSG00000126351	17	38214543	38250120	121	35	19616	0.54171	0.29401	THRA
ENSG00000104613	8	19674651	19709594	167	35	21833	0.54133	0.29414	INTS10
ENSG00000176984	11	120039685	120042387	36	9	14136	0.54109	0.29422	AP000679.2
ENSG00000068784	2	45615819	45839304	1253	55	20276	0.54108	0.29423	SRBD1
ENSG00000183044	16	8768422	8878432	942	113	21691	0.54099	0.29426	ABAT
ENSG00000203666	1	245133007	245290466	854	60	19898	0.54095	0.29427	EFCAB2
ENSG00000100350	22	36883237	36903148	135	28	20807	0.54082	0.29431	FOXRED2
ENSG00000173456	11	119205237	119208023	11	5	27363	0.54081	0.29432	RNF26
ENSG00000100665	14	95027428	95036250	47	10	29402	0.54074	0.29434	SERPINA4
ENSG00000128253	22	32586422	32600718	87	17	23915	0.54072	0.29435	RFPL2
ENSG00000033011	16	5083703	5137380	335	66	14980	0.54057	0.2944	ALG1
ENSG00000134278	18	12446511	12658133	1184	61	22324	0.54034	0.29448	SPIRE1
ENSG00000116161	1	174968300	174980851	46	19	18516	0.54026	0.29451	CACYBP
ENSG00000239900	22	40742507	40786467	127	37	16149	0.54014	0.29455	ADSL
ENSG00000120800	12	101673887	101780394	501	44	19931	0.53997	0.29461	UTP20
ENSG00000100311	22	39619364	39640756	121	21	22330	0.53967	0.29471	PDGFB
ENSG00000168824	4	4349867	4420785	474	78	23693	0.53966	0.29472	NSG1
ENSG00000184678	1	149856010	149858232	5	3	18190	0.53951	0.29477	HIST2H2BE
ENSG00000100410	22	41855721	41864729	35	8	17201	0.53943	0.29479	PHF5A
ENSG00000087884	11	77532155	77629478	366	35	18786	0.53919	0.29488	AAMDC
ENSG00000065060	6	34759857	34850915	454	37	22988	0.53895	0.29496	UHRF1BP1
ENSG00000116212	1	54411750	54433841	75	31	15494	0.53893	0.29497	LRRC42
ENSG00000141562	17	80416056	80448413	159	37	18154	0.53843	0.29514	NARF
ENSG00000142192	21	27252861	27543446	1418	107	21065	0.53793	0.29531	APP
ENSG00000171481	9	125437315	125438432	5	3	7448	0.53786	0.29534	OR1L3
ENSG00000149761	11	63993413	63998158	25	11	13447	0.53762	0.29542	NUDT22
ENSG00000148248	9	136228325	136242970	81	23	15281	0.5376	0.29543	SURF4
ENSG00000151292	5	122847793	122952739	365	36	20469	0.53757	0.29544	CSNK1G3
ENSG00000186184	13	28194903	28241548	250	53	23533	0.53751	0.29546	POLR1D
ENSG00000166268	12	70219084	70352877	808	58	25753	0.53742	0.29549	MYRFL
ENSG00000172840	16	66912492	66929657	78	20	19302	0.53739	0.2955	PDP2
ENSG00000145332	4	88081255	88161466	304	36	22853	0.53736	0.29551	KLHL8
ENSG00000132631	20	18794370	18795033	4	2	25210	0.5373	0.29553	SCP2D1
ENSG00000147576	8	67342420	67383836	246	35	24566	0.53724	0.29555	ADHFE1
ENSG00000197013	19	21679484	21739072	335	22	21038	0.53696	0.29565	ZNF429
ENSG00000143228	1	163236366	163325554	595	40	27096	0.53681	0.2957	NUF2
ENSG00000188735	12	122150658	122220907	349	38	21015	0.53682	0.2957	TMEM120B
ENSG00000153406	16	4511681	4545764	195	20	23891	0.53664	0.29576	NMRAL1
ENSG00000124159	20	43922085	43937169	80	15	26783	0.53664	0.29576	MATN4
ENSG00000165757	10	30301729	30404423	565	72	16480	0.5366	0.29577	KIAA1462
ENSG00000101745	18	9136226	9285983	719	41	21206	0.53652	0.2958	ANKRD12
ENSG00000162643	1	85464830	85598821	625	57	24017	0.53641	0.29584	WDR63
ENSG00000161204	3	183903811	183911800	44	15	19677	0.53629	0.29588	ABCF3
ENSG00000225190	17	43513266	43568115	201	16	22151	0.53629	0.29588	PLEKHM1
ENSG00000105737	19	42502473	42573650	146	60	12682	0.53627	0.29589	GRIK5
ENSG00000152128	2	135213330	135476570	1167	77	23994	0.5361	0.29594	TMEM163
ENSG00000062716	17	57784553	57919616	421	38	20032	0.536	0.29598	VMP1
ENSG00000162398	1	55271736	55307925	245	24	22733	0.53598	0.29599	C1orf177
ENSG00000166140	15	41099284	41106767	43	11	17148	0.53587	0.29602	ZFYVE19
ENSG00000235878	21	47612391	47613673	16	7	14260	0.5358	0.29605	AP001468.1
ENSG00000183090	4	144498455	144621828	575	48	18150	0.53573	0.29607	FREM3
ENSG00000134690	1	38158090	38175391	86	19	24777	0.53562	0.29611	CDCA8
ENSG00000121440	3	73431584	73674091	1192	143	19786	0.53562	0.29611	PDZRN3
ENSG00000018408	3	149235022	149454501	1256	104	21857	0.53563	0.29611	WWTR1
ENSG00000136279	7	44084239	44109055	120	20	23729	0.53528	0.29623	DBNL
ENSG00000116473	1	112084840	112259313	918	66	23521	0.53506	0.2963	RAP1A
ENSG00000237440	19	20718631	20748615	260	26	20830	0.53506	0.2963	ZNF737
ENSG00000007216	17	26800311	26824799	97	46	14514	0.53503	0.29632	SLC13A2
ENSG00000132153	3	47844399	47891685	107	26	14461	0.53436	0.29655	DHX30
ENSG00000065882	4	37892708	38140796	1278	119	25601	0.53397	0.29668	TBC1D1
ENSG00000114541	3	69219141	69591734	2158	153	21797	0.53394	0.29669	FRMD4B
ENSG00000167193	17	1323983	1366456	261	36	17498	0.53387	0.29671	CRK
ENSG00000141002	16	89940000	89977792	283	21	15986	0.53385	0.29672	TCF25
ENSG00000183317	1	38179552	38230805	314	37	23908	0.53379	0.29674	EPHA10
ENSG00000163736	4	74852755	74853914	6	4	1755	0.53364	0.2968	PPBP
ENSG00000112539	6	165693153	165723096	137	22	22342	0.5334	0.29688	C6orf118
ENSG00000060069	18	77439801	77514510	477	35	25304	0.53295	0.29703	CTDP1
ENSG00000183763	3	49866034	49894007	78	17	20308	0.53289	0.29705	TRAIP
ENSG00000177374	17	1957448	1962981	24	15	17961	0.53267	0.29713	HIC1
ENSG00000259224	17	7384721	7386383	9	3	26484	0.5326	0.29715	SLC35G6
ENSG00000144847	3	118619404	118864915	1248	71	21124	0.53256	0.29717	IGSF11
ENSG00000183134	11	60618413	60623444	34	11	28279	0.53247	0.2972	PTGDR2
ENSG00000226763	19	44100769	44118649	66	21	16895	0.53248	0.2972	SRRM5
ENSG00000215421	18	72265106	72777627	1855	95	19270	0.53234	0.29725	ZNF407
ENSG00000157851	2	27070615	27173219	356	35	17793	0.53213	0.29732	DPYSL5
ENSG00000113262	5	178405328	178423207	184	34	21163	0.53208	0.29733	GRM6
ENSG00000090263	7	140705854	140715028	37	11	20618	0.53208	0.29734	MRPS33
ENSG00000104499	8	143915663	143997922	549	24	26158	0.53177	0.29744	GML
ENSG00000049618	6	157099063	157531913	1929	132	19143	0.53174	0.29745	ARID1B
ENSG00000120899	8	27168999	27316903	749	57	22216	0.53162	0.29749	PTK2B
ENSG00000258417	8	133036467	133097902	392	48	19308	0.53156	0.29752	OC90
ENSG00000103148	16	134273	188859	258	31	17552	0.53151	0.29753	NPRL3
ENSG00000085117	11	44585977	44641913	334	62	23009	0.53122	0.29763	CD82
ENSG00000173085	4	84182689	84206067	95	19	19194	0.5312	0.29764	COQ2
ENSG00000129911	19	1852399	1863567	55	16	16948	0.53118	0.29765	KLF16
ENSG00000075340	2	70834750	70995357	965	54	27009	0.53097	0.29772	ADD2
ENSG00000144233	2	128619204	128643496	93	22	19221	0.53092	0.29774	AMMECR1L
ENSG00000183549	16	20420856	20452658	289	20	22270	0.53087	0.29775	ACSM5
ENSG00000185800	19	46286205	46296060	34	14	20721	0.53084	0.29777	DMWD
ENSG00000175573	11	65684279	65686588	8	2	11132	0.53076	0.29779	C11orf68
ENSG00000213047	1	197473878	197744826	727	52	18188	0.53073	0.2978	DENND1B
ENSG00000197208	5	131630136	131679899	244	31	24068	0.53065	0.29783	SLC22A4
ENSG00000181830	11	45825623	45834566	44	17	27133	0.53064	0.29783	SLC35C1
ENSG00000116663	1	11724181	11734411	65	19	14686	0.53058	0.29786	FBXO6
ENSG00000145014	3	194308402	194354418	411	37	25594	0.53047	0.29789	TMEM44
ENSG00000173786	17	40118759	40129749	39	18	19634	0.53047	0.29789	CNP
ENSG00000013297	3	170136653	170578169	2194	138	21157	0.53027	0.29796	CLDN11
ENSG00000171962	17	17876127	17920203	146	25	20419	0.53012	0.29801	LRRC48
ENSG00000163157	1	151142462	151148760	24	12	12344	0.53002	0.29805	TMOD4
ENSG00000269881	16	299546	319942	117	22	19348	0.53001	0.29805	ITFG3
ENSG00000172771	3	129120164	129147494	171	20	14030	0.52992	0.29808	EFCAB12
ENSG00000266997	18	47322163	47363993	225	40	20271	0.52984	0.29811	RP11-886H22.1
ENSG00000186118	1	47134527	47139266	19	10	11645	0.52977	0.29813	TEX38
ENSG00000159228	21	37442239	37445464	22	9	22103	0.52971	0.29816	CBR1
ENSG00000187695	3	128628717	128690173	363	32	18784	0.52957	0.29821	RP11-723O4.6
ENSG00000113318	5	79950467	80172279	1140	51	23507	0.52952	0.29822	MSH3
ENSG00000107537	10	13319796	13344412	180	31	26868	0.52913	0.29836	PHYH
ENSG00000152266	11	13513602	13517728	14	4	26154	0.52913	0.29836	PTH
ENSG00000196975	2	69871557	70053596	863	54	18113	0.52902	0.2984	ANXA4
ENSG00000101400	20	31995761	32031698	110	25	17259	0.52894	0.29842	SNTA1
ENSG00000166348	10	75257296	75385711	480	39	16065	0.5289	0.29844	USP54
ENSG00000142632	1	16524349	16539104	96	14	22260	0.52882	0.29846	ARHGEF19
ENSG00000182224	17	7761064	7765600	19	12	10399	0.5285	0.29858	CYB5D1
ENSG00000177414	1	64669310	64733051	299	32	21826	0.52845	0.29859	UBE2U
ENSG00000138182	10	91461367	91534700	437	27	23929	0.52842	0.2986	KIF20B
ENSG00000132718	1	155829300	155854990	69	21	18989	0.52834	0.29863	SYT11
ENSG00000128335	22	36622256	36636000	100	22	25488	0.52828	0.29865	APOL2
ENSG00000139926	14	51955818	52197445	1305	121	24060	0.52823	0.29867	FRMD6
ENSG00000068079	17	41158742	41166473	31	12	20273	0.52809	0.29872	IFI35
ENSG00000174473	4	172733405	173962710	5517	228	20368	0.52785	0.2988	GALNTL6
ENSG00000139083	12	11802788	12048336	1255	162	19051	0.52785	0.2988	ETV6
ENSG00000134815	19	47852538	47885961	183	28	20627	0.52771	0.29885	DHX34
ENSG00000183688	17	289769	295730	38	14	20133	0.52761	0.29889	FAM101B
ENSG00000262180	1	186369704	186370587	5	3	2873	0.52704	0.29908	OCLM
ENSG00000065135	1	110091233	110136975	185	45	15955	0.52671	0.2992	GNAI3
ENSG00000183891	2	20096404	20101747	24	11	22627	0.52659	0.29924	TTC32
ENSG00000249139	20	44165625	44176065	73	6	6351	0.52659	0.29924	EPPIN-WFDC6
ENSG00000189366	3	125648118	125655882	59	8	22015	0.52637	0.29931	ALG1L
ENSG00000163507	3	108268716	108308491	169	31	14909	0.52637	0.29932	KIAA1524
ENSG00000172817	8	65500320	65711318	733	53	22356	0.52631	0.29934	CYP7B1
ENSG00000113719	5	172261278	172379688	652	105	20622	0.52615	0.29939	ERGIC1
ENSG00000076864	1	21922708	21995801	419	66	25795	0.52613	0.2994	RAP1GAP
ENSG00000170786	8	57212569	57233335	73	23	20875	0.52613	0.2994	SDR16C5
ENSG00000085832	1	51819935	51985000	852	38	22334	0.52597	0.29945	EPS15
ENSG00000138271	3	151011891	151034740	112	22	23015	0.52588	0.29949	GPR87
ENSG00000137100	9	34613548	34620515	12	6	16795	0.52575	0.29953	DCTN3
ENSG00000159131	21	34876238	34915797	132	40	15376	0.52561	0.29958	GART
ENSG00000167641	19	38741877	38747231	31	10	22063	0.52558	0.29959	PPP1R14A
ENSG00000156110	10	75910960	76469061	1918	54	18702	0.52533	0.29968	ADK
ENSG00000058056	3	179370543	179507189	725	77	19494	0.52529	0.29969	USP13
ENSG00000105146	19	57742377	57746916	26	9	22268	0.52526	0.2997	AURKC
ENSG00000007923	1	6694228	6761984	287	37	20811	0.52489	0.29983	DNAJC11
ENSG00000173678	7	102290772	102301847	2	1	748	0.52464	0.29992	SPDYE2B
ENSG00000143486	1	206744620	206785904	190	40	22079	0.52461	0.29993	EIF2D
ENSG00000166455	16	81087102	81110872	141	21	14355	0.52439	0.3	C16orf46
ENSG00000128652	2	177001340	177037830	130	28	23910	0.5243	0.30003	HOXD3
ENSG00000136827	9	132575223	132586413	54	15	15627	0.5241	0.3001	TOR1A
ENSG00000196453	7	149128454	149158214	129	28	17171	0.52389	0.30018	ZNF777
ENSG00000118965	2	20110021	20189892	304	34	22406	0.52385	0.30019	WDR35
ENSG00000177697	11	832843	839831	72	7	22887	0.52349	0.30032	CD151
ENSG00000103888	15	81071684	81244117	781	155	17953	0.5233	0.30038	KIAA1199
ENSG00000183773	22	21319396	21335649	100	29	18792	0.52308	0.30046	AIFM3
ENSG00000106144	7	142985308	143004789	59	34	10324	0.52304	0.30047	CASP2
ENSG00000140285	15	49715293	49780972	312	27	26089	0.52293	0.30051	FGF7
ENSG00000165152	9	104235453	104295819	357	42	22935	0.52232	0.30072	TMEM246
ENSG00000124731	6	41235664	41254457	128	33	18608	0.52227	0.30074	TREM1
ENSG00000198755	6	35436185	35438562	18	9	16409	0.52196	0.30085	RPL10A
ENSG00000163915	3	185430316	185447575	49	23	21414	0.52191	0.30087	C3orf65
ENSG00000116874	1	119573839	119683294	481	47	22943	0.52179	0.30091	WARS2
ENSG00000124588	6	2988221	3019996	291	28	28263	0.52178	0.30091	NQO2
ENSG00000168329	3	39304985	39323226	89	30	22157	0.52162	0.30097	CX3CR1
ENSG00000148204	9	126118449	126142603	157	41	17498	0.52161	0.30097	CRB2
ENSG00000139574	12	53900474	53901422	1	1	43909	0.52153	0.301	NPFF
ENSG00000161610	17	40336078	40337470	4	2	1175	0.52102	0.30118	HCRT
ENSG00000242252	1	156211753	156213112	3	2	14742	0.52072	0.30128	BGLAP
ENSG00000136158	13	80910111	80915086	16	8	19190	0.52064	0.30131	SPRY2
ENSG00000261611	16	71481503	71523214	162	43	17563	0.52028	0.30143	AC010547.9
ENSG00000257962	8	86158524	86162077	14	5	30592	0.51984	0.30159	RP11-219B4.6
ENSG00000110651	11	2397407	2418649	138	12	8772	0.51983	0.30159	CD81
ENSG00000168476	8	21995533	21999464	23	12	8036	0.51978	0.30161	REEP4
ENSG00000109193	4	70676498	70725870	234	45	24529	0.51975	0.30162	SULT1E1
ENSG00000021776	15	35147732	35262040	585	39	17843	0.51931	0.30177	AQR
ENSG00000237524	2	127656472	127659673	21	5	30073	0.51913	0.30183	AC114783.1
ENSG00000240303	3	132276982	132379567	352	42	16566	0.51905	0.30186	ACAD11
ENSG00000115041	2	95963052	96051825	267	45	15141	0.51868	0.30199	KCNIP3
ENSG00000268179	1	861264	866445	32	9	15421	0.51853	0.30204	AL645608.1
ENSG00000158874	1	161192082	161193421	7	5	7752	0.51849	0.30206	APOA2
ENSG00000176853	8	124780696	124827692	187	32	20842	0.51834	0.30211	FAM91A1
ENSG00000133612	7	150782918	150841523	290	49	20917	0.51829	0.30213	AGAP3
ENSG00000113083	5	121398890	121413980	42	11	20652	0.51819	0.30216	LOX
ENSG00000170448	4	47849257	47916653	297	26	25120	0.51731	0.30247	NFXL1
ENSG00000196166	8	38368352	38386180	102	17	23801	0.5173	0.30247	C8orf86
ENSG00000101166	20	57608200	57617964	34	16	18573	0.51725	0.30249	SLMO2
ENSG00000071082	2	101618177	101640494	101	20	19834	0.51721	0.30251	RPL31
ENSG00000128928	15	40697686	40728146	147	22	22448	0.51706	0.30256	IVD
ENSG00000046604	18	29078006	29128971	256	33	20301	0.51692	0.30261	DSG2
ENSG00000205352	12	53835389	53840429	18	11	10616	0.51681	0.30264	PRR13
ENSG00000166689	11	16799842	17035990	1291	96	23946	0.51666	0.3027	PLEKHA7
ENSG00000198398	3	190146444	190167665	142	36	19514	0.51663	0.30271	TMEM207
ENSG00000164871	8	7300206	7321196	4	2	8556	0.51648	0.30276	SPAG11B
ENSG00000181626	18	12093852	12129748	172	17	25002	0.51647	0.30276	ANKRD62
ENSG00000114654	3	128720472	128759585	149	34	13991	0.51645	0.30277	EFCC1
ENSG00000012963	14	93673401	93695561	108	21	28345	0.51639	0.30279	UBR7
ENSG00000091428	2	173600002	173917621	1481	123	22118	0.51623	0.30285	RAPGEF4
ENSG00000136603	3	170075466	170114623	195	28	19790	0.51623	0.30285	SKIL
ENSG00000126251	19	35861831	35863855	8	4	7060	0.51623	0.30285	GPR42
ENSG00000157881	1	2439972	2458039	110	27	13978	0.51619	0.30286	PANK4
ENSG00000114446	3	107879659	107941417	470	11	30242	0.51599	0.30293	IFT57
ENSG00000196993	16	28763108	28784128	13	6	3840	0.51597	0.30294	NPIPB9
ENSG00000135213	7	75046066	75115548	252	37	16937	0.51589	0.30296	POM121C
ENSG00000103742	15	65673802	65715410	178	49	16899	0.51571	0.30303	IGDCC4
ENSG00000141371	17	58469790	58508782	102	15	17195	0.51563	0.30306	C17orf64
ENSG00000033867	3	27414214	27525911	601	38	25341	0.51555	0.30308	SLC4A7
ENSG00000142611	1	2985732	3355185	2715	266	18328	0.51551	0.3031	PRDM16
ENSG00000217128	5	130977407	131132710	580	43	14402	0.51527	0.30318	FNIP1
ENSG00000105948	7	138818490	138876732	275	24	18397	0.51518	0.30321	TTC26
ENSG00000131143	16	85832239	85840650	31	13	11055	0.51495	0.30329	COX4I1
ENSG00000158985	5	130581186	130734140	680	53	10762	0.51489	0.30331	CDC42SE2
ENSG00000146809	7	123207064	123277951	275	34	23361	0.51488	0.30332	ASB15
ENSG00000213420	7	99767229	99774995	26	15	14468	0.51474	0.30337	GPC2
ENSG00000163171	2	37869032	37965611	640	73	21975	0.51464	0.3034	CDC42EP3
ENSG00000167766	19	53097313	53193749	865	55	20324	0.51461	0.30341	ZNF83
ENSG00000152661	6	121756838	121770873	65	16	20734	0.51428	0.30353	GJA1
ENSG00000122420	1	78769568	79005434	1100	72	21092	0.51424	0.30354	PTGFR
ENSG00000213999	19	19256377	19303400	294	23	26099	0.51415	0.30357	MEF2B
ENSG00000206199	3	149478892	149686172	881	57	21074	0.5141	0.30359	ANKUB1
ENSG00000162976	2	11295324	11319000	166	36	20776	0.51391	0.30366	PQLC3
ENSG00000174705	5	171752185	171881527	821	50	23212	0.51381	0.30369	SH3PXD2B
ENSG00000213465	11	64781585	64789656	42	12	15825	0.51374	0.30372	ARL2
ENSG00000013374	7	151038785	151075535	226	42	24733	0.51367	0.30374	NUB1
ENSG00000101448	20	44165625	44176391	75	6	6805	0.5136	0.30377	EPPIN
ENSG00000175535	10	118305443	118327367	79	28	13890	0.51347	0.30381	PNLIP
ENSG00000182179	3	49842640	49851379	24	11	13864	0.51338	0.30384	UBA7
ENSG00000111271	12	112123857	112194903	177	32	15859	0.51328	0.30388	ACAD10
ENSG00000103274	16	10837643	10863208	137	31	15715	0.51308	0.30395	NUBP1
ENSG00000133627	7	152456834	152552463	464	42	15843	0.51292	0.30401	ACTR3B
ENSG00000163632	3	63805038	63834312	99	36	14505	0.5127	0.30408	C3orf49
ENSG00000149269	11	77032752	77185680	662	37	20199	0.51262	0.30411	PAK1
ENSG00000269831	1	738532	739137	1	1	17392	0.51236	0.3042	AL669831.1		GENE	CHR	START	STOP	NSNPS	NPARAM	N	ZSTAT	P	SYMBOL
ENSG00000108557	17	17584787	17714767	451	62	16634	0.51237	0.3042	RAI1
ENSG00000148154	9	114659046	114697649	288	39	25190	0.51181	0.30439	UGCG
ENSG00000137776	15	59171244	59225852	187	42	16076	0.51171	0.30443	SLTM
ENSG00000253368	1	27320198	27327389	23	9	10369	0.51165	0.30445	TRNP1
ENSG00000121417	19	58141761	58154147	109	9	26436	0.51153	0.30449	ZNF211
ENSG00000074317	5	176047085	176057530	33	11	21262	0.51141	0.30453	SNCB
ENSG00000117620	1	100435345	100492535	263	21	25888	0.51139	0.30454	SLC35A3
ENSG00000139719	12	122714111	122751068	155	30	17824	0.51124	0.30459	VPS33A
ENSG00000113296	5	79287134	79379110	404	33	21510	0.51122	0.3046	THBS4
ENSG00000102699	13	24995064	25086948	781	24	25818	0.51118	0.30461	PARP4
ENSG00000172172	8	121393000	121457642	194	36	18379	0.51109	0.30464	MRPL13
ENSG00000166446	16	80631803	80838226	1514	100	18008	0.51093	0.3047	CDYL2
ENSG00000221995	17	27400537	27418537	80	17	20641	0.51089	0.30471	TIAF1
ENSG00000115756	2	10443015	10567743	826	104	26352	0.51087	0.30472	HPCAL1
ENSG00000155189	8	6565878	6617184	413	45	14382	0.51064	0.3048	AGPAT5
ENSG00000170454	12	52817854	52828309	53	13	21042	0.51063	0.3048	KRT75
ENSG00000188386	9	104353897	104357283	15	9	15206	0.51011	0.30499	PPP3R2
ENSG00000163106	4	95219686	95264027	257	19	13826	0.51006	0.30501	HPGDS
ENSG00000166987	12	57914493	57923931	24	8	17493	0.51003	0.30502	MBD6
ENSG00000155034	7	5470966	5553429	678	70	20403	0.50997	0.30504	FBXL18
ENSG00000184182	2	238875469	238951236	377	24	22145	0.50987	0.30507	UBE2F
ENSG00000109606	4	24519064	24586173	323	40	19990	0.50975	0.30511	DHX15
ENSG00000185046	12	99120235	100378432	5717	276	21247	0.50968	0.30514	ANKS1B
ENSG00000152133	2	37311594	37326387	62	13	24991	0.50965	0.30515	GPATCH11
ENSG00000168306	3	58490863	58523046	110	34	22071	0.50956	0.30518	ACOX2
ENSG00000177030	11	644233	706715	428	36	22952	0.50957	0.30518	DEAF1
ENSG00000154760	17	33762115	33775856	78	21	19630	0.50942	0.30523	SLFN13
ENSG00000161664	17	42247815	42256451	31	9	22216	0.50935	0.30525	ASB16
ENSG00000135100	12	121416346	121440315	140	27	29307	0.50921	0.3053	HNF1A
ENSG00000078795	5	137223657	137278436	200	44	17185	0.5092	0.30531	PKD2L2
ENSG00000075826	10	102246399	102289628	154	23	16511	0.50912	0.30533	SEC31B
ENSG00000168439	11	63952744	63972015	83	23	23340	0.50893	0.3054	STIP1
ENSG00000111727	12	104458235	104498639	174	36	23690	0.50862	0.30551	HCFC2
ENSG00000107902	10	126150403	126306457	1300	77	26885	0.5086	0.30552	LHPP
ENSG00000124374	2	71409869	71454213	244	33	26195	0.50849	0.30555	PAIP2B
ENSG00000071246	14	77228532	77249354	102	32	21765	0.50841	0.30558	VASH1
ENSG00000214265	15	25200181	25245423	205	37	18182	0.50837	0.3056	SNURF
ENSG00000118113	11	102582526	102597781	125	31	22341	0.50791	0.30576	MMP8
ENSG00000138075	2	44039611	44066004	162	32	23470	0.50787	0.30577	ABCG5
ENSG00000117791	1	220921567	220958150	350	17	11261	0.50769	0.30584	MARC2
ENSG00000188859	1	166026674	166136206	538	48	19940	0.50737	0.30595	FAM78B
ENSG00000268750	19	58331087	58370309	232	45	17277	0.50728	0.30598	CTD-2583A14.10
ENSG00000254647	11	2181009	2182571	9	4	18648	0.50723	0.306	INS
ENSG00000168066	11	64532078	64546258	44	19	9932	0.50717	0.30602	SF1
ENSG00000269042	11	108130255	108136480	15	6	15801	0.50698	0.30609	AP001925.1
ENSG00000159289	15	74362198	74374891	6	4	4000	0.50693	0.3061	GOLGA6A
ENSG00000026297	6	167342992	167370679	153	38	20450	0.5069	0.30611	RNASET2
ENSG00000256825	12	133707570	133778955	300	19	25418	0.50678	0.30615	CTD-2140B24.4
ENSG00000178125	8	67876334	67968839	272	29	12250	0.50677	0.30616	PPP1R42
ENSG00000137875	15	52401460	52404972	15	3	31607	0.5065	0.30625	BCL2L10
ENSG00000138386	2	191511472	191557492	184	35	22300	0.50623	0.30635	NAB1
ENSG00000149196	11	86013253	86056969	251	25	24413	0.50604	0.30641	C11orf73
ENSG00000188215	16	20866247	20911706	144	30	21495	0.50602	0.30642	DCUN1D3
ENSG00000132793	20	39969560	39989222	90	29	18629	0.50588	0.30647	LPIN3
ENSG00000179046	4	189012427	189030757	184	30	24621	0.50586	0.30648	TRIML2
ENSG00000166856	12	57388230	57390468	4	2	24475	0.50586	0.30648	GPR182
ENSG00000139832	13	111175417	111214080	292	27	27347	0.50564	0.30656	RAB20
ENSG00000173210	5	148521046	148640105	557	49	19875	0.50559	0.30657	ABLIM3
ENSG00000181392	19	36494209	36499695	22	12	13124	0.50551	0.3066	SYNE4
ENSG00000148057	9	86237964	86259045	109	28	20333	0.50532	0.30667	IDNK
ENSG00000197428	11	4660945	4662068	9	4	25913	0.50508	0.30675	OR51D1
ENSG00000126216	13	113139325	113242481	457	43	22501	0.50505	0.30676	TUBGCP3
ENSG00000170469	5	138732252	138739777	23	6	12454	0.505	0.30678	SPATA24
ENSG00000176907	8	40010989	40012821	6	3	8117	0.50501	0.30678	C8orf4
ENSG00000267795	16	4838398	4846492	48	19	16246	0.505	0.30678	SMIM22
ENSG00000259399	20	35202956	35240787	81	41	17256	0.505	0.30678	TGIF2-C20orf24
ENSG00000101158	20	57556263	57570188	63	17	18611	0.50496	0.30679	NELFCD
ENSG00000185122	8	145515280	145538385	113	19	14308	0.50477	0.30686	HSF1
ENSG00000147434	8	42607763	42651535	178	25	21050	0.5047	0.30688	CHRNA6
ENSG00000162885	1	235613238	235667781	238	33	20016	0.50468	0.30689	B3GALNT2
ENSG00000272410	3	10291056	10327480	208	34	22697	0.50467	0.30689	RP11-438J1.1
ENSG00000196456	7	150065879	150109558	200	36	21997	0.50459	0.30692	ZNF775
ENSG00000187773	18	72102963	72125179	138	41	19265	0.5046	0.30692	FAM69C
ENSG00000167721	17	2225797	2240801	54	24	17266	0.50441	0.30699	TSR1
ENSG00000168438	6	110501344	110575478	313	39	23484	0.50423	0.30705	CDC40
ENSG00000204710	11	64937625	64940715	11	6	18979	0.5041	0.3071	SPDYC
ENSG00000180616	17	71161151	71167185	31	9	21268	0.5041	0.3071	SSTR2
ENSG00000163161	2	128014866	128051752	154	39	22025	0.504	0.30713	ERCC3
ENSG00000215504	11	85563600	85565986	21	5	23151	0.50399	0.30713	AP000974.1
ENSG00000074201	11	77225981	77348850	475	47	21748	0.50392	0.30716	CLNS1A
ENSG00000108018	10	108333421	108924292	3327	210	18273	0.50384	0.30719	SORCS1
ENSG00000125207	12	130822432	130857182	217	46	18580	0.50359	0.30727	PIWIL1
ENSG00000198010	8	1449532	1656642	1795	85	19623	0.50343	0.30733	DLGAP2
ENSG00000163254	2	208992861	208994554	7	4	30303	0.50311	0.30744	CRYGC
ENSG00000121351	12	21507893	21532912	154	21	25583	0.50312	0.30744	IAPP
ENSG00000106261	7	99613204	99639312	91	30	16895	0.50309	0.30745	ZKSCAN1
ENSG00000178772	3	194060494	194072057	114	18	20285	0.50305	0.30747	CPN2
ENSG00000105705	19	19386827	19431653	181	32	20938	0.50292	0.30751	SUGP1
ENSG00000189164	19	37861963	37883968	67	20	21067	0.50289	0.30752	ZNF527
ENSG00000167664	19	4292229	4302428	68	24	19121	0.50285	0.30753	TMIGD2
ENSG00000158113	12	122652285	122688018	183	39	17434	0.50282	0.30755	LRRC43
ENSG00000214226	17	54869274	54916134	238	33	21216	0.50272	0.30758	C17orf67
ENSG00000180066	10	134257831	134262912	23	5	20507	0.50262	0.30761	C10orf91
ENSG00000135823	1	180941861	180992047	177	31	19538	0.50259	0.30763	STX6
ENSG00000177700	11	837356	842545	48	6	19206	0.50241	0.30769	POLR2L
ENSG00000155749	2	202152994	202222121	332	38	19835	0.50237	0.3077	ALS2CR12
ENSG00000087095	17	26368763	26523407	281	108	12417	0.50215	0.30778	NLK
ENSG00000004866	7	116593292	116870157	852	101	18344	0.50194	0.30785	ST7
ENSG00000142539	19	50919056	50931666	69	25	20509	0.50165	0.30796	CTD-2545M3.6
ENSG00000138399	2	170386259	170430385	204	40	20640	0.5016	0.30798	FASTKD1
ENSG00000114019	3	134074716	134094321	76	21	15901	0.50159	0.30798	AMOTL2
ENSG00000057757	1	24104895	24114722	26	15	12845	0.50156	0.30799	PITHD1
ENSG00000134138	15	37181406	37393504	820	121	21257	0.50148	0.30802	MEIS2
ENSG00000175311	16	21244986	21263750	71	29	16912	0.5014	0.30804	ANKS4B
ENSG00000155256	10	99496878	99520664	138	22	21407	0.50137	0.30805	ZFYVE27
ENSG00000211445	5	150400124	150408554	51	13	25708	0.50124	0.3081	GPX3
ENSG00000154175	3	100468000	100712359	1298	88	20609	0.50119	0.30812	ABI3BP
ENSG00000164604	7	112718386	112727833	38	17	20204	0.50096	0.3082	GPR85
ENSG00000010310	19	46171502	46186982	75	25	14276	0.50093	0.30821	GIPR
ENSG00000064489	19	19256376	19302967	292	25	26008	0.50075	0.30827	MEF2BNB-MEF2B
ENSG00000138375	2	217277137	217347776	379	35	20554	0.50073	0.30828	SMARCAL1
ENSG00000105438	19	48885827	48894810	43	13	21734	0.50068	0.3083	KDELR1
ENSG00000197756	2	217362912	217443903	406	62	20887	0.50046	0.30838	RPL37A
ENSG00000047849	3	47892182	48130769	656	45	14940	0.50045	0.30838	MAP4
ENSG00000140374	15	76507696	76603813	385	29	21915	0.50044	0.30838	ETFA
ENSG00000188827	16	3631182	3661599	186	20	18382	0.50036	0.30841	SLX4
ENSG00000140600	15	84115980	84287495	747	104	22074	0.50031	0.30843	SH3GL3
ENSG00000148337	9	130928343	130966662	163	28	19935	0.50025	0.30845	CIZ1
ENSG00000139515	13	28494157	28500368	30	11	20006	0.50015	0.30849	PDX1
ENSG00000268781	4	3511523	3511678	1	1	3503	0.50011	0.3085	AL590235.1
ENSG00000100146	22	38366693	38383429	32	16	12306	0.50001	0.30853	SOX10
ENSG00000159433	15	42867857	43013179	501	70	13441	0.49996	0.30855	STARD9
ENSG00000176678	16	86609974	86615303	25	13	16163	0.49997	0.30855	FOXL1
ENSG00000157978	1	25870071	25895377	129	25	16266	0.49964	0.30867	LDLRAP1
ENSG00000090512	3	186353758	186370930	89	32	16188	0.49938	0.30876	FETUB
ENSG00000168228	4	25314407	25372005	307	41	21582	0.49937	0.30876	ZCCHC4
ENSG00000078369	1	1716729	1822495	263	31	19330	0.49935	0.30877	GNB1
ENSG00000196337	19	49557531	49562117	53	13	14358	0.49932	0.30878	CGB7
ENSG00000213020	19	53206066	53238326	293	28	14813	0.49917	0.30883	ZNF611
ENSG00000153786	16	85007787	85045141	311	34	24940	0.49912	0.30885	ZDHHC7
ENSG00000106638	7	72983262	72993121	39	15	22636	0.49903	0.30888	TBL2
ENSG00000176222	19	44376515	44405537	108	18	18830	0.49884	0.30895	ZNF404
ENSG00000100364	22	45586219	45636650	348	40	23229	0.49882	0.30895	KIAA0930
ENSG00000139620	12	49047184	49076021	113	20	23546	0.49843	0.30909	KANSL2
ENSG00000140471	15	101099574	101143435	344	28	25836	0.49833	0.30913	LINS
ENSG00000134294	12	46751972	46766650	60	18	15045	0.49821	0.30917	SLC38A2
ENSG00000206474	6	29407083	29408731	28	9	17096	0.49817	0.30918	OR10C1
ENSG00000156049	9	80037995	80263223	1371	163	20004	0.49816	0.30919	GNA14
ENSG00000128917	15	41221538	41231237	33	15	10917	0.49813	0.3092	DLL4
ENSG00000178690	18	52254988	52266724	38	15	22829	0.49799	0.30925	DYNAP
ENSG00000244005	20	34255977	34287281	137	24	18458	0.49773	0.30934	NFS1
ENSG00000178403	4	113434672	113437328	8	5	23032	0.49738	0.30946	NEUROG2
ENSG00000078328	16	6069095	7763340	17382	626	19771	0.49689	0.30963	RBFOX1
ENSG00000164764	8	73976775	74036323	325	40	24372	0.49662	0.30973	SBSPON
ENSG00000176994	17	18218624	18226517	56	14	26045	0.4965	0.30977	SMCR8
ENSG00000042753	19	47341393	47354249	53	26	12020	0.49645	0.30979	AP2S1
ENSG00000072401	10	60094735	60130513	127	32	17328	0.49624	0.30986	UBE2D1
ENSG00000161681	19	51165084	51222707	285	84	13835	0.49623	0.30987	SHANK1
ENSG00000087088	19	49458072	49465055	37	11	22312	0.49617	0.30989	BAX
ENSG00000108828	17	41166622	41177140	25	9	16550	0.4961	0.30991	VAT1
ENSG00000230778	15	40573645	40574787	3	2	15827	0.49607	0.30992	ANKRD63
ENSG00000173261	5	145463949	145483932	85	9	26435	0.49595	0.30997	PLAC8L1
ENSG00000196290	2	201754050	201768655	37	13	14684	0.49587	0.30999	NIF3L1
ENSG00000197263	11	124189134	124190184	5	2	26075	0.49589	0.30999	OR8D2
ENSG00000258984	2	238875656	239008053	681	31	21696	0.49559	0.31009	UBE2F-SCLY
ENSG00000188342	13	45694650	45858237	560	29	20454	0.49533	0.31018	GTF2F2
ENSG00000132879	1	11714432	11723384	43	16	17027	0.49527	0.31021	FBXO44
ENSG00000144120	2	120436743	120444083	46	8	22563	0.49524	0.31021	TMEM177
ENSG00000168495	8	22102617	22112113	47	15	20754	0.49524	0.31021	POLR3D
ENSG00000173535	8	22941868	22974950	217	43	20969	0.4949	0.31033	TNFRSF10C
ENSG00000181195	8	57349233	57359293	56	12	26312	0.49491	0.31033	PENK
ENSG00000105953	7	44646171	44748665	435	54	17124	0.4948	0.31037	OGDH
ENSG00000176490	19	2714565	2721416	33	10	13091	0.49475	0.31039	DIRAS1
ENSG00000255526	14	24683161	24701558	59	20	18416	0.49467	0.31042	NEDD8-MDP1
ENSG00000140406	15	81293295	81296342	9	5	3048	0.49421	0.31058	MESDC1
ENSG00000130711	9	133539981	133558368	87	23	25085	0.49409	0.31062	PRDM12
ENSG00000128607	7	129710350	129775560	307	34	24716	0.49405	0.31063	KLHDC10
ENSG00000224730	19	55147173	55150343	45	11	22626	0.49405	0.31064	AC009892.10
ENSG00000120837	12	104510855	104532067	90	25	19540	0.49399	0.31066	NFYB
ENSG00000214109	19	13890884	13900972	89	12	15252	0.49377	0.31073	AC008686.1
ENSG00000197872	2	16730727	16847599	541	93	21991	0.49372	0.31075	FAM49A
ENSG00000176922	11	4869427	4870514	11	4	21776	0.49348	0.31084	OR51S1
ENSG00000198860	1	184020811	184043346	70	29	18827	0.49319	0.31094	TSEN15
ENSG00000156876	1	100549119	100598511	216	32	20913	0.49316	0.31095	SASS6
ENSG00000188677	22	44395091	44568829	1090	165	21328	0.49303	0.311	PARVB
ENSG00000151304	5	121297656	121411265	469	44	16245	0.49291	0.31104	SRFBP1
ENSG00000173163	2	62115859	62374382	1013	53	15673	0.49261	0.31114	COMMD1
ENSG00000182362	21	47706251	47717665	121	12	27333	0.49248	0.31119	YBEY
ENSG00000228083	9	21239201	21239978	7	5	3130	0.49211	0.31132	IFNA14
ENSG00000108848	17	48796905	48833574	170	36	20093	0.49211	0.31132	LUC7L3
ENSG00000267710	19	56784138	56821819	207	37	21050	0.49208	0.31133	AC006116.20
ENSG00000161649	17	41924516	41940997	61	19	15583	0.4919	0.3114	CD300LG
ENSG00000271949	1	90098699	90398809	1061	88	20999	0.49106	0.31169	RP11-302M6.4
ENSG00000198380	2	69546905	69614382	306	27	16754	0.49083	0.31177	GFPT1
ENSG00000179817	11	18194384	18195827	10	3	24798	0.49077	0.31179	MRGPRX4
ENSG00000222017	2	198557830	198639547	238	32	18380	0.49072	0.31181	AC011997.1
ENSG00000163482	2	219536749	219567439	124	20	10898	0.49071	0.31182	STK36
ENSG00000141570	17	77765931	77775482	30	13	18989	0.4907	0.31182	CBX8
ENSG00000258643	14	23776044	23794578	64	25	17653	0.49055	0.31187	BCL2L2-PABPN1
ENSG00000169981	3	44690219	44702283	27	17	9879	0.49028	0.31197	ZNF35
ENSG00000033170	14	65877310	66210839	1487	56	19126	0.49021	0.31199	FUT8
ENSG00000111321	12	6484211	6500733	90	30	17573	0.48994	0.31209	LTBR
ENSG00000133195	17	70642088	71088851	2929	233	20575	0.48984	0.31212	SLC39A11
ENSG00000104856	19	45504688	45541452	173	51	11682	0.48975	0.31216	RELB
ENSG00000163660	3	156864297	156878549	45	11	20727	0.48968	0.31218	CCNL1
ENSG00000272333	19	36208921	36229779	71	24	25435	0.48934	0.3123	KMT2B
ENSG00000164591	5	150040436	150058927	93	11	19989	0.48926	0.31233	MYOZ3
ENSG00000182352	17	72580818	72590348	53	13	22828	0.48915	0.31237	C17orf77
ENSG00000160767	1	155216996	155225274	35	6	20369	0.48897	0.31243	FAM189B
ENSG00000203871	6	88106840	88109467	17	3	25548	0.48893	0.31244	C6orf164
ENSG00000213888	22	31742875	31744670	9	6	26092	0.48893	0.31245	AC005003.1
ENSG00000181908	11	64216546	64219126	10	5	9741	0.48888	0.31246	AP003774.4
ENSG00000254206	16	29392675	29415350	46	15	10778	0.48873	0.31251	NPIPB11
ENSG00000164896	7	150773711	150777953	17	11	7481	0.4886	0.31256	FASTK
ENSG00000144339	2	192813769	193060435	1069	127	17946	0.48854	0.31258	TMEFF2
ENSG00000162639	1	109190912	109204148	42	22	14774	0.4884	0.31263	HENMT1
ENSG00000256407	1	54606897	54665746	293	52	19726	0.48818	0.31271	RP11-446E24.4
ENSG00000143373	1	151254094	151264656	31	14	12485	0.48819	0.31271	ZNF687
ENSG00000176253	14	20502003	20502919	3	2	28307	0.48816	0.31272	OR4K13
ENSG00000167311	11	3659733	3663546	34	11	17560	0.48813	0.31273	ART5
ENSG00000154479	2	170501935	170550943	282	17	27068	0.48799	0.31278	CCDC173
ENSG00000119917	10	91087651	91100728	134	21	18737	0.48792	0.3128	IFIT3
ENSG00000188559	20	20370196	20693131	993	57	13774	0.48791	0.31281	RALGAPA2
ENSG00000156253	21	30376705	30391699	56	16	21701	0.48776	0.31286	RWDD2B
ENSG00000134709	1	60280458	60342050	227	45	20416	0.48714	0.31308	HOOK1
ENSG00000126698	1	28525967	28559536	158	25	21841	0.48699	0.31313	DNAJC8
ENSG00000140955	16	84224744	84230774	49	16	26081	0.4868	0.3132	ADAD2
ENSG00000152518	2	43449541	43453748	23	11	13552	0.48674	0.31322	ZFP36L2
ENSG00000198965	1	158449668	158450675	8	4	28993	0.48661	0.31327	OR10R2
ENSG00000188152	9	99690592	99702535	35	11	5723	0.4865	0.31331	NUTM2G
ENSG00000004700	12	21621845	21654603	182	35	25590	0.48634	0.31336	RECQL
ENSG00000204104	2	239229082	239309541	385	37	22982	0.48618	0.31342	TRAF3IP1
ENSG00000006377	7	96634860	96640351	15	8	14973	0.48597	0.31349	DLX6
ENSG00000106605	7	43798279	43846939	174	33	21817	0.48578	0.31356	BLVRA
ENSG00000158481	1	158259576	158263420	14	7	9841	0.48576	0.31357	CD1C
ENSG00000121454	1	180199421	180249380	331	68	22825	0.48563	0.31361	LHX4
ENSG00000111087	12	57853918	57866045	49	12	22644	0.4854	0.3137	GLI1
ENSG00000130309	19	17666403	17693971	137	37	22282	0.48532	0.31372	COLGALT1
ENSG00000040199	16	71671738	71758604	385	46	19390	0.48531	0.31373	PHLPP2
ENSG00000105976	7	116312444	116438440	420	71	18314	0.48521	0.31376	MET
ENSG00000117697	1	212899495	212965124	423	24	28356	0.48495	0.31385	NSL1
ENSG00000115827	2	172290727	172341562	238	23	25425	0.48497	0.31385	DCAF17
ENSG00000140993	16	3348832	3355729	17	9	15634	0.48494	0.31386	TIGD7
ENSG00000105856	7	106809406	106842974	128	22	18641	0.48488	0.31388	HBP1
ENSG00000075886	2	132233666	132240507	35	4	28516	0.48479	0.31391	TUBA3D
ENSG00000122133	9	138453602	138458801	44	17	14090	0.4844	0.31405	PAEP
ENSG00000187527	3	192992579	193096632	617	53	21755	0.4843	0.31409	ATP13A5
ENSG00000198431	12	104609557	104744061	741	55	24442	0.48408	0.31416	TXNRD1
ENSG00000176986	10	75504120	75531919	81	21	19044	0.48395	0.31421	SEC24C
ENSG00000171169	9	130823512	130830485	25	13	9665	0.4839	0.31423	NAIF1
ENSG00000204657	6	29555683	29556745	10	6	15879	0.48376	0.31428	OR2H2
ENSG00000141946	19	57645464	57656570	105	22	18781	0.48363	0.31432	ZIM3
ENSG00000170236	15	50792759	50838905	250	30	24621	0.48356	0.31435	USP50
ENSG00000250644	11	1768897	1780281	74	22	19449	0.48345	0.31439	RP11-295K3.1
ENSG00000166532	12	8834196	8935691	361	49	10320	0.48327	0.31445	RIMKLB
ENSG00000226742	18	77724561	77730822	40	12	25004	0.48323	0.31447	HSBP1L1
ENSG00000080608	9	2720469	2844241	708	101	17563	0.48306	0.31452	KIAA0020
ENSG00000154415	7	113516832	113715975	796	52	16820	0.48284	0.3146	PPP1R3A
ENSG00000174938	16	29882480	29910868	72	19	13038	0.48283	0.31461	SEZ6L2
ENSG00000047315	4	57843888	57897334	287	31	24173	0.48276	0.31463	POLR2B
ENSG00000171700	20	62704534	62711323	32	12	16651	0.48252	0.31472	RGS19
ENSG00000267757	19	46144752	46146098	6	4	19899	0.48249	0.31473	C19orf83
ENSG00000125457	17	73262309	73267308	15	6	13015	0.48244	0.31475	MIF4GD
ENSG00000182446	17	79523913	79615495	700	30	25324	0.48239	0.31476	NPLOC4
ENSG00000121486	1	185087220	185126204	151	22	16469	0.48229	0.3148	TRMT1L
ENSG00000100644	14	62162231	62214976	199	41	16847	0.48225	0.31481	HIF1A
ENSG00000111261	12	12482198	12503475	142	22	27148	0.48216	0.31484	MANSC1
ENSG00000115267	2	163123589	163175213	187	16	16287	0.48202	0.31489	IFIH1
ENSG00000184347	5	168088745	168728133	3948	287	22531	0.482	0.3149	SLIT3
ENSG00000101200	20	3063202	3065370	8	4	11918	0.482	0.3149	AVP
ENSG00000169021	19	29698173	29704448	41	12	15905	0.48184	0.31496	UQCRFS1
ENSG00000145113	3	195473636	195539148	537	42	15769	0.4818	0.31498	MUC4
ENSG00000065320	17	8924859	9147317	1435	141	23588	0.48143	0.3151	NTN1
ENSG00000132640	20	11871371	11907257	179	29	20882	0.48142	0.31511	BTBD3
ENSG00000105879	7	107384142	107402112	66	14	21704	0.48137	0.31513	CBLL1
ENSG00000179981	18	72922710	73001905	397	53	23080	0.48127	0.31516	TSHZ1
ENSG00000260861	20	1520790	1600655	252	35	18983	0.48124	0.31517	RP4-576H24.4
ENSG00000104972	19	55085346	55148979	573	33	24844	0.48106	0.31524	LILRB1
ENSG00000162426	1	8377886	8404227	127	26	24616	0.48096	0.31527	SLC45A1
ENSG00000135486	12	54673977	54680872	16	9	14473	0.48092	0.31529	HNRNPA1
ENSG00000198517	7	1570350	1582679	69	19	19863	0.48082	0.31532	MAFK
ENSG00000163930	3	52435029	52444366	23	11	7199	0.48074	0.31535	BAP1
ENSG00000178386	19	44555520	44572144	73	25	16448	0.48071	0.31536	ZNF223
ENSG00000121067	17	47676246	47755596	235	69	16761	0.48066	0.31538	SPOP
ENSG00000177732	20	306207	310865	28	8	14744	0.48057	0.31541	SOX12
ENSG00000131495	5	140018325	140027370	44	14	17922	0.48052	0.31543	NDUFA2
ENSG00000112294	6	24495080	24537435	312	42	24930	0.48018	0.31555	ALDH5A1
ENSG00000159674	4	1160720	1202750	188	50	19703	0.48013	0.31557	SPON2
ENSG00000198722	9	35161999	35405335	878	55	17302	0.48009	0.31558	UNC13B
ENSG00000239732	3	52255096	52273183	74	24	14941	0.48008	0.31559	TLR9
ENSG00000140995	16	90014333	90034468	149	28	22502	0.48002	0.31561	DEF8
ENSG00000181322	3	137980279	138048728	161	70	13523	0.47992	0.31564	NME9
ENSG00000137561	8	63961112	63998612	176	32	23572	0.47965	0.31574	TTPA
ENSG00000161847	19	10426888	10444316	97	23	25091	0.47876	0.31606	RAVER1
ENSG00000267740	19	5866182	5903798	293	31	23526	0.47867	0.31609	AC024592.12
ENSG00000071575	2	12857015	12882860	106	23	22144	0.47859	0.31611	TRIB2
ENSG00000176845	17	81037567	81052864	97	39	14991	0.47859	0.31611	METRNL
ENSG00000007038	16	2867164	2876305	45	18	12788	0.47855	0.31613	PRSS21
ENSG00000146378	6	132938161	132945414	54	15	26509	0.47846	0.31616	TAAR2
ENSG00000112038	6	154331631	154568001	1174	96	25122	0.47831	0.31621	OPRM1
ENSG00000177627	12	48876286	48890295	96	17	25622	0.47809	0.31629	C12orf54
ENSG00000144191	2	98962618	99015064	305	46	24503	0.47795	0.31634	CNGA3
ENSG00000116251	1	6241329	6269449	117	28	18430	0.47776	0.31641	RPL22
ENSG00000128829	15	40226347	40327797	514	43	23333	0.47768	0.31644	EIF2AK4
ENSG00000256206	11	14515329	14541890	84	20	20182	0.47759	0.31647	PSMA1
ENSG00000198211	16	89985573	90002500	113	30	18858	0.47749	0.31651	TUBB3
ENSG00000006712	19	39876492	39881835	20	9	17957	0.47733	0.31656	PAF1
ENSG00000034053	15	29129629	29410518	1091	56	20024	0.47728	0.31658	APBA2
ENSG00000180909	11	6173006	6173818	3	2	15491	0.4769	0.31672	OR52B1P
ENSG00000118200	1	200708686	200829832	527	39	19115	0.47683	0.31674	CAMSAP2
ENSG00000137177	6	17759414	17987854	1112	50	22940	0.47665	0.31681	KIF13A
ENSG00000148795	10	104590288	104597290	28	7	27193	0.47656	0.31684	CYP17A1
ENSG00000212123	19	5782971	5784776	12	5	21266	0.47653	0.31685	PRR22
ENSG00000197746	10	73576055	73611126	204	38	25889	0.47645	0.31688	PSAP
ENSG00000154978	7	55503749	55640681	969	24	17899	0.4764	0.31689	VOPP1
ENSG00000164080	3	51575160	51702683	274	61	13999	0.47633	0.31692	RAD54L2
ENSG00000145029	3	49460379	49466759	13	6	24492	0.47602	0.31703	NICN1
ENSG00000163885	3	126113782	126155399	279	52	23575	0.4752	0.31732	CCDC37
ENSG00000196981	3	122130715	122134882	12	7	16336	0.47504	0.31738	WDR5B
ENSG00000105135	19	15225795	15236596	59	20	22843	0.47501	0.31739	ILVBL
ENSG00000169020	4	666225	668127	10	6	10332	0.47489	0.31743	ATP5I
ENSG00000164742	7	45613739	45762715	762	81	22652	0.47481	0.31746	ADCY1
ENSG00000171103	2	29072687	29093167	106	22	13320	0.4747	0.3175	TRMT61B
ENSG00000009709	1	18957500	19075360	694	127	17674	0.47463	0.31753	PAX7
ENSG00000091972	3	112051194	112081659	155	28	24137	0.47429	0.31765	CD200
ENSG00000184056	15	91541646	91565833	108	19	25888	0.47419	0.31768	VPS33B
ENSG00000170242	11	11862970	11980870	485	49	18208	0.47406	0.31773	USP47
ENSG00000214967	16	16472912	16487811	3	2	11051	0.47404	0.31774	NPIPA7
ENSG00000167183	17	46029333	46035244	33	11	23438	0.47397	0.31776	PRR15L
ENSG00000158850	1	161141100	161147287	22	11	16656	0.47391	0.31778	B4GALT3
ENSG00000186665	17	65987217	65989765	8	5	10543	0.47389	0.31779	C17orf58
ENSG00000179750	22	39378352	39388809	43	14	10635	0.47365	0.31787	APOBEC3B
ENSG00000162576	1	1288069	1297157	43	11	16488	0.47349	0.31793	MXRA8
ENSG00000261949	19	49927006	49932075	24	16	8047	0.47343	0.31795	GFY
ENSG00000001617	3	50192478	50226508	115	28	21442	0.47333	0.31799	SEMA3F
ENSG00000182261	11	7980971	7986973	32	12	22284	0.47332	0.31799	NLRP10
ENSG00000138829	5	127593601	127994878	2100	69	23817	0.47326	0.31801	FBN2
ENSG00000133027	17	17408877	17495022	496	49	19294	0.47319	0.31804	PEMT
ENSG00000255833	5	134779908	134788089	48	14	27549	0.47304	0.31809	TIFAB
ENSG00000092009	14	24974559	24977471	18	9	20465	0.47277	0.31819	CMA1
ENSG00000116237	1	6281253	6296032	70	18	14732	0.47264	0.31823	ICMT
ENSG00000176890	18	657604	673578	99	10	25152	0.47257	0.31826	TYMS
ENSG00000129116	4	169418217	169849608	2542	191	21696	0.47253	0.31828	PALLD
ENSG00000188921	9	20995306	21031635	220	32	24826	0.47246	0.3183	PTPLAD2
ENSG00000147570	8	66933795	67012751	431	63	20412	0.47244	0.31831	DNAJC5B
ENSG00000023839	10	101542489	101611949	392	37	17307	0.4723	0.31836	ABCC2
ENSG00000196502	16	28616903	28634946	125	15	15355	0.47228	0.31836	SULT1A1
ENSG00000160838	1	156890442	156902886	66	13	20709	0.47223	0.31838	LRRC71
ENSG00000137090	9	841690	969090	1215	106	20050	0.47202	0.31846	DMRT1
ENSG00000072954	19	16771938	16800840	145	28	19437	0.47196	0.31848	TMEM38A
ENSG00000137038	9	7796490	7888380	591	67	21135	0.47177	0.31854	TMEM261
ENSG00000111432	12	130647004	130650285	12	6	18846	0.47153	0.31863	FZD10
ENSG00000259030	1	74663919	75009666	1312	110	18310	0.4715	0.31864	FPGT-TNNI3K
ENSG00000116783	1	74663947	75010112	1312	110	18310	0.4715	0.31864	TNNI3K
ENSG00000167280	17	77071021	77084681	132	31	19305	0.47139	0.31868	ENGASE
ENSG00000109107	17	26900133	26904282	8	5	16276	0.47129	0.31872	ALDOC
ENSG00000140506	15	75105057	75118099	64	19	18847	0.47125	0.31873	LMAN1L
ENSG00000139044	12	569530	672675	808	117	21234	0.47112	0.31878	B4GALNT3
ENSG00000188501	15	66839517	66858317	84	22	24116	0.47113	0.31878	LCTL
ENSG00000187821	4	185939995	185941958	9	4	28270	0.47106	0.3188	HELT
ENSG00000164318	5	38258511	38465123	1046	95	22774	0.47103	0.31881	EGFLAM
ENSG00000204843	2	74588281	74619214	100	30	16011	0.47095	0.31884	DCTN1
ENSG00000124920	11	61520114	61555990	108	30	23771	0.47069	0.31893	MYRF
ENSG00000081800	7	122753585	122840040	359	49	21248	0.47065	0.31894	SLC13A1
ENSG00000138593	15	49280673	49338760	202	33	20808	0.47063	0.31895	SECISBP2L
ENSG00000099785	19	8478154	8503901	146	37	19549	0.47042	0.31903	2024-03-02
ENSG00000228768	17	29898161	29902678	12	7	16133	0.4703	0.31907	AC003101.1
ENSG00000108878	17	65040706	65052909	69	22	15757	0.4703	0.31907	CACNG1
ENSG00000135119	12	117176096	117291436	640	49	19114	0.47027	0.31908	RNFT2
ENSG00000105204	19	40315990	40324841	38	15	20660	0.47026	0.31908	DYRK1B
ENSG00000255093	11	111322064	111328876	42	14	23903	0.47025	0.31909	RP11-794P6.2
ENSG00000104894	19	49838428	49846592	35	9	15568	0.47023	0.3191	CD37
ENSG00000187109	12	76438670	76478813	128	25	17872	0.46999	0.31918	NAP1L1
ENSG00000130383	19	5865837	5903798	296	32	23598	0.46979	0.31925	FUT5
ENSG00000125743	19	46190712	46195827	22	9	14115	0.46977	0.31926	SNRPD2
ENSG00000196156	17	39323484	39324424	9	1	1439	0.46973	0.31928	KRTAP4-3
ENSG00000163959	3	195938358	195970049	187	37	23463	0.46966	0.3193	SLC51A
ENSG00000084207	11	67351066	67354131	21	6	21365	0.46949	0.31936	GSTP1
ENSG00000151892	10	117816444	118032979	1113	116	21710	0.46938	0.3194	GFRA1
ENSG00000196248	11	123847368	123848488	8	4	20761	0.4693	0.31943	OR10S1
ENSG00000138756	4	79697496	79837526	539	35	15531	0.46911	0.3195	BMP2K
ENSG00000258817	11	49973943	49974971	5	3	21988	0.46882	0.3196	OR4C13
ENSG00000185811	7	50343720	50472799	422	80	22965	0.46877	0.31962	IKZF1
ENSG00000257138	7	141672431	141673573	4	1	24830	0.46873	0.31963	TAS2R38
ENSG00000111052	12	81186299	81331704	680	47	24114	0.46871	0.31964	LIN7A
ENSG00000113615	5	133984479	134063513	282	44	11401	0.46858	0.31968	SEC24A
ENSG00000010319	3	52467069	52479101	43	18	13148	0.46844	0.31973	SEMA3G
ENSG00000198042	8	33342268	33358778	82	14	24616	0.46845	0.31973	MAK16
ENSG00000181444	7	149461271	149470568	52	19	14893	0.46825	0.3198	ZNF467
ENSG00000128989	15	52839242	52862080	137	23	19046	0.46823	0.31981	ARPP19
ENSG00000104951	19	50392911	50432796	243	63	15966	0.46824	0.31981	IL4I1
ENSG00000212128	12	11060525	11062161	4	2	24475	0.46821	0.31982	TAS2R13
ENSG00000137267	6	3153903	3157760	12	6	10932	0.46804	0.31988	TUBB2A
ENSG00000158528	7	94536514	94925727	1507	74	18092	0.46774	0.31998	PPP1R9A
ENSG00000170456	12	31535157	31744031	1232	43	23490	0.46775	0.31998	DENND5B
ENSG00000268351	11	69587254	69587718	1	1	45302	0.4677	0.32	AP001888.1
ENSG00000186732	22	43807202	43903728	620	75	21046	0.46749	0.32007	MPPED1
ENSG00000135999	2	149402009	149545130	576	28	22530	0.46744	0.32009	EPC2
ENSG00000173638	21	46913486	46964325	366	45	17595	0.46744	0.32009	SLC19A1
ENSG00000144736	3	72798428	72911065	395	42	15326	0.46717	0.32019	SHQ1
ENSG00000141519	17	78010435	78074412	533	48	21049	0.4671	0.32022	CCDC40
ENSG00000001629	7	91875548	92030698	399	58	15076	0.46689	0.32029	ANKIB1
ENSG00000090612	12	133707570	133783698	324	20	25165	0.46686	0.3203	ZNF268
ENSG00000148459	10	26986588	27035727	303	40	22603	0.46665	0.32038	PDSS1
ENSG00000128524	7	128502880	128505898	18	7	13660	0.46661	0.32039	ATP6V1F
ENSG00000215529	20	31446729	31549006	521	51	23031	0.46651	0.32043	EFCAB8
ENSG00000139192	12	6560856	6575683	86	16	22634	0.46626	0.32052	TAPBPL
ENSG00000106344	7	127937738	127983962	234	42	18891	0.46613	0.32056	RBM28
ENSG00000169876	7	100663353	100702020	210	41	16052	0.46611	0.32057	MUC17
ENSG00000160014	19	47104331	47114050	40	19	16695	0.46611	0.32057	CALM3
ENSG00000186881	9	107266455	107267547	9	4	36110	0.46546	0.3208	OR13F1
ENSG00000144485	2	239146908	239149303	14	5	19332	0.46537	0.32083	HES6
ENSG00000007908	1	169691781	169733846	403	21	26102	0.46515	0.32091	SELE
ENSG00000219545	7	7680342	8043689	2580	204	23561	0.46512	0.32092	RPA3-AS1
ENSG00000125910	19	3172344	3180329	55	17	7181	0.46511	0.32092	S1PR4
ENSG00000169740	10	44139307	44144304	23	7	23834	0.46507	0.32094	ZNF32
ENSG00000189292	2	279558	288851	33	11	21106	0.46501	0.32096	FAM150B
ENSG00000205177	11	33719807	33722347	22	10	26671	0.46463	0.3211	C11orf91
ENSG00000179002	1	19166093	19186176	159	31	24233	0.46458	0.32112	TAS1R2
ENSG00000204406	2	148778580	149275805	2193	95	18679	0.46457	0.32112	MBD5
ENSG00000127481	1	19401000	19536770	489	44	21980	0.46451	0.32114	UBR4
ENSG00000251184	9	131703757	131719300	39	13	15258	0.46446	0.32116	RP11-101E3.5
ENSG00000129315	12	49082247	49110681	116	24	22741	0.46437	0.32119	CCNT1
ENSG00000185305	5	53179775	53606412	2357	141	24200	0.46422	0.32124	ARL15
ENSG00000249141	6	167271582	167369612	524	67	20056	0.46417	0.32126	RP11-514O12.4
ENSG00000165494	11	82868030	82898493	113	23	16967	0.46408	0.3213	PCF11
ENSG00000007255	19	45666186	45681495	69	22	16358	0.46395	0.32134	TRAPPC6A
ENSG00000165813	10	115880621	115933979	199	30	21559	0.46392	0.32135	C10orf118
ENSG00000160202	21	44589118	44592915	20	10	9881	0.46393	0.32135	CRYAA
ENSG00000122254	16	22825498	22927659	531	85	21176	0.46389	0.32136	HS3ST2
ENSG00000148019	9	80850978	80894606	168	39	22601	0.46379	0.3214	CEP78
ENSG00000092850	1	36549676	36553876	12	5	10120	0.46363	0.32146	TEKT2
ENSG00000168539	11	62676151	62689279	49	16	25280	0.46339	0.32154	CHRM1
ENSG00000185069	12	53161939	53171129	43	12	26620	0.46333	0.32156	KRT76
ENSG00000185303	10	81315608	81320153	67	23	13069	0.46319	0.32161	SFTPA2
ENSG00000088367	20	34679426	34820721	418	54	13696	0.46319	0.32161	EPB41L1
ENSG00000204306	11	120382511	120385732	16	8	13608	0.46299	0.32169	AP002348.1
ENSG00000123395	12	52463030	52471278	40	8	30458	0.46285	0.32174	C12orf44
ENSG00000161654	17	42112003	42144987	112	33	17398	0.4627	0.32179	LSM12
ENSG00000222031	2	151857734	151905288	309	34	27130	0.46266	0.3218	AC023469.1
ENSG00000166347	18	71920530	71959251	287	25	19206	0.46267	0.3218	CYB5A
ENSG00000165807	14	65016620	65056098	176	29	23641	0.46263	0.32182	PPP1R36
ENSG00000154429	1	229456758	229479041	95	21	19517	0.46253	0.32185	CCSAP
ENSG00000189046	12	109525996	109531436	33	17	17148	0.4625	0.32186	ALKBH2
ENSG00000173950	3	194789008	194991896	1279	76	20911	0.46238	0.3219	XXYLT1
ENSG00000125779	20	3869486	3907605	191	38	18394	0.4624	0.3219	PANK2
ENSG00000127527	19	16466050	16582896	450	53	17799	0.46238	0.32191	EPS15L1
ENSG00000232382	3	98188324	98189420	7	4	7675	0.46233	0.32192	OR5K1
ENSG00000213024	19	50410082	50433020	158	41	16923	0.46231	0.32193	NUP62
ENSG00000120438	6	160199530	160210781	59	15	21158	0.46228	0.32194	TCP1
ENSG00000151729	4	186064395	186071536	21	8	25357	0.46207	0.32201	SLC25A4
ENSG00000146833	7	99474581	99517223	200	27	19143	0.46195	0.32206	TRIM4
ENSG00000178531	19	7989372	7991051	9	6	10038	0.46172	0.32214	CTXN1
ENSG00000168958	2	228189867	228222550	202	28	19713	0.4617	0.32215	MFF
ENSG00000166250	11	122943035	123065989	830	76	25453	0.46158	0.32219	CLMP
ENSG00000143545	1	153954127	153958834	10	7	11332	0.46149	0.32222	RAB13
ENSG00000135916	2	231729354	231743963	92	21	24370	0.46136	0.32227	ITM2C
ENSG00000254788	16	66586490	66613038	89	14	23243	0.46133	0.32228	CKLF-CMTM1
ENSG00000005189	16	20817751	20860987	113	29	20391	0.4613	0.32229	AC004381.6
ENSG00000145850	5	156346293	156390266	193	31	18813	0.46125	0.32231	TIMD4
ENSG00000166682	11	113558272	113577095	90	21	24187	0.46124	0.32231	TMPRSS5
ENSG00000166862	22	36959968	37099603	726	92	20552	0.46115	0.32234	CACNG2
ENSG00000101194	20	61584052	61599949	92	28	22877	0.46096	0.32241	SLC17A9
ENSG00000188186	7	99746530	99753567	19	9	19712	0.46094	0.32242	LAMTOR4
ENSG00000128271	22	24813847	24838328	124	41	17241	0.46094	0.32242	ADORA2A
ENSG00000118434	6	88757507	88776550	59	18	12571	0.46082	0.32246	SPACA1
ENSG00000197451	5	177631508	177638164	37	17	17174	0.4608	0.32247	HNRNPAB
ENSG00000026751	1	160709037	160724611	61	13	17935	0.46071	0.3225	SLAMF7
ENSG00000162980	2	152645498	152685006	173	38	17330	0.46068	0.32251	ARL5A
ENSG00000124237	20	56725960	56736206	48	19	11090	0.46053	0.32257	C20orf85
ENSG00000107290	9	135136743	135230372	609	33	22633	0.46028	0.32266	SETX
ENSG00000072609	12	133398773	133532890	686	39	24602	0.46009	0.32272	CHFR
ENSG00000155511	5	152869175	153193429	1822	98	26497	0.45986	0.32281	GRIA1
ENSG00000071054	2	102313312	102511149	739	58	18129	0.45978	0.32284	MAP4K4
ENSG00000139278	12	75874460	75897633	111	20	21779	0.45971	0.32286	GLIPR1
ENSG00000126749	12	7072408	7105520	97	25	15247	0.45937	0.32298	EMG1
ENSG00000162066	16	2570358	2581423	55	20	2908	0.45938	0.32298	AMDHD2
ENSG00000111218	12	3490515	3703139	992	155	19204	0.45922	0.32304	PRMT8
ENSG00000204334	2	171640296	171655481	73	14	22743	0.45891	0.32315	ERICH2
ENSG00000198420	7	143548468	143599291	96	30	15197	0.45885	0.32317	FAM115A
ENSG00000140830	16	72078188	72128330	260	33	20463	0.45868	0.32323	TXNL4B
ENSG00000177800	1	229385383	229387557	7	4	2193	0.4585	0.3233	TMEM78
ENSG00000172845	2	174771187	174830430	330	41	20286	0.45822	0.3234	SP3
ENSG00000164123	4	159814286	159959912	733	41	22141	0.45822	0.3234	C4orf45
ENSG00000182183	1	53099016	53135355	148	41	21163	0.45797	0.32349	FAM159A
ENSG00000169609	15	83657193	83680393	95	26	17470	0.45783	0.32354	C15orf40
ENSG00000139053	12	15125956	15134799	42	12	25950	0.45773	0.32357	PDE6H
ENSG00000167685	19	56643968	56672262	151	32	19053	0.45769	0.32359	ZNF444
ENSG00000115474	2	233631174	233641278	46	14	23458	0.45757	0.32363	KCNJ13
ENSG00000177311	3	141043055	141168634	511	60	19512	0.45752	0.32365	ZBTB38
ENSG00000171596	2	232387871	232395206	53	8	22617	0.45735	0.32371	NMUR1
ENSG00000144744	3	69103881	69129559	90	21	22356	0.4573	0.32373	UBA3
ENSG00000169989	4	153690506	153700916	45	14	18688	0.45724	0.32375	TIGD4
ENSG00000154856	18	10454625	10489945	201	37	23249	0.45711	0.3238	APCDD1
ENSG00000120327	5	140602931	140605858	16	9	13856	0.45708	0.32381	PCDHB14
ENSG00000147689	8	124191200	124222314	140	24	24289	0.45706	0.32382	FAM83A
ENSG00000146457	6	160146617	160177351	151	31	20675	0.45685	0.32389	WTAP
ENSG00000172262	5	43065278	43192123	705	52	24485	0.45667	0.32395	ZNF131
ENSG00000182851	8	144295068	144299044	36	13	17790	0.4564	0.32405	GPIHBP1
ENSG00000120471	11	128804626	128813040	48	19	22791	0.45639	0.32406	TP53AIP1
ENSG00000164744	7	48026745	48068716	170	25	18317	0.45608	0.32416	SUN3
ENSG00000171812	1	36560837	36590821	136	29	15691	0.45605	0.32418	COL8A2
ENSG00000187021	10	118349897	118368687	111	30	20839	0.45597	0.32421	PNLIPRP1
ENSG00000145425	4	152020725	152025804	19	10	8956	0.45582	0.32426	RPS3A
ENSG00000166012	11	93463114	93517557	254	24	18678	0.45579	0.32427	TAF1D
ENSG00000090054	9	94794281	94877666	476	38	25363	0.45576	0.32428	SPTLC1
ENSG00000164879	8	86285665	86361269	283	41	18801	0.45564	0.32432	CA3
ENSG00000144290	2	162280843	162841792	2208	59	19189	0.45553	0.32436	SLC4A10
ENSG00000184307	3	113666748	113684248	62	23	19672	0.45555	0.32436	ZDHHC23
ENSG00000106772	9	79226292	79521003	1756	129	20384	0.45536	0.32442	PRUNE2
ENSG00000146386	6	139349819	139364439	84	20	23050	0.45531	0.32444	ABRACL
ENSG00000242173	16	318726	333003	104	39	14842	0.45505	0.32454	ARHGDIG
ENSG00000176171	10	133781578	133795435	64	19	19344	0.45487	0.3246	BNIP3
ENSG00000173281	8	8993765	9009084	97	20	17745	0.45484	0.32461	PPP1R3B
ENSG00000152977	3	147111209	147228080	474	45	23551	0.45474	0.32465	ZIC1
ENSG00000152457	10	14939358	14996431	297	64	15844	0.45459	0.3247	DCLRE1C
ENSG00000156976	3	186500994	186507689	38	21	16777	0.45455	0.32472	EIF4A2
ENSG00000113048	5	71515236	71616473	305	41	17742	0.45449	0.32474	MRPS27
ENSG00000105447	19	48949030	48960279	77	19	18785	0.45447	0.32475	GRWD1
ENSG00000187624	17	260118	273510	70	17	21191	0.45439	0.32477	C17orf97
ENSG00000156860	16	30669752	30682135	28	15	11924	0.45435	0.32479	FBRS
ENSG00000112592	6	170863390	170881958	70	13	25295	0.45421	0.32484	TBP
ENSG00000166159	12	1929433	1945918	125	53	16006	0.45407	0.32489	LRTM2
ENSG00000147896	9	27524312	27526496	26	10	19265	0.45383	0.32498	IFNK
ENSG00000214510	5	147647743	147665817	74	16	7882	0.45371	0.32502	SPINK13
ENSG00000100319	22	30126945	30163000	196	28	25309	0.4536	0.32506	ZMAT5
ENSG00000253719	12	74931551	74935223	21	9	18965	0.45349	0.3251	ATXN7L3B
ENSG00000138398	2	170440850	170497916	332	24	23194	0.4533	0.32516	PPIG
ENSG00000166396	18	61420169	61472604	291	31	24960	0.45332	0.32516	SERPINB7
ENSG00000082212	18	48405419	48474691	268	35	17523	0.45311	0.32524	ME2
ENSG00000268550	19	14834747	14835121	2	1	24169	0.45301	0.32527	AC090427.1
ENSG00000243708	15	42120283	42140345	116	23	24537	0.45293	0.3253	PLA2G4B
ENSG00000168970	15	42120293	42140353	116	23	24537	0.45293	0.3253	JMJD7-PLA2G4B
ENSG00000161618	19	49956426	49974305	113	18	15526	0.4528	0.32535	ALDH16A1
ENSG00000008513	8	134467091	134584183	748	115	23478	0.45259	0.32542	ST3GAL1
ENSG00000119048	5	133706870	133727683	71	15	18536	0.45241	0.32549	UBE2B
ENSG00000177889	12	93799449	93836038	165	46	12482	0.45238	0.3255	UBE2N
ENSG00000171777	19	38899695	38916945	92	27	20454	0.45231	0.32552	RASGRP4
ENSG00000187013	17	59489112	59490641	4	2	30313	0.45189	0.32568	C17orf82
ENSG00000226209	10	13350145	13350447	1	1	1068	0.45154	0.3258	AL138764.1
ENSG00000149507	11	59807748	59815517	38	15	16039	0.45135	0.32587	OOSP2
ENSG00000182963	17	42875816	42908184	111	28	18147	0.45125	0.3259	GJC1
ENSG00000170324	10	49364601	49482941	468	57	14911	0.4512	0.32592	FRMPD2
ENSG00000070886	1	22890057	22930087	256	33	22652	0.45115	0.32594	EPHA8
ENSG00000269605	20	43234346	43248126	59	22	18882	0.45092	0.32602	Z97053.1
ENSG00000064703	1	112297867	112310638	79	16	21634	0.45089	0.32603	DDX20
ENSG00000103534	16	19421818	19510435	586	49	24326	0.45078	0.32607	TMC5
ENSG00000189195	1	92545862	92613393	271	28	17591	0.45077	0.32608	BTBD8
ENSG00000139323	12	89813495	89919801	482	38	23202	0.45066	0.32612	POC1B
ENSG00000267261	17	40271692	40306934	123	18	19592	0.45062	0.32613	CTD-2132N18.3
ENSG00000114107	3	138213186	138313380	371	29	19282	0.45055	0.32616	CEP70
ENSG00000022567	8	142217265	142318404	627	82	24195	0.45056	0.32616	SLC45A4
ENSG00000187961	1	895967	901095	23	5	18998	0.45044	0.3262	KLHL17
ENSG00000157985	2	236402733	237040444	3331	247	17192	0.45033	0.32624	AGAP1
ENSG00000103154	16	84002237	84036381	457	45	17528	0.45031	0.32625	NECAB2
ENSG00000163006	2	109403213	109501933	436	44	15916	0.45004	0.32634	CCDC138
ENSG00000064932	19	1107636	1174282	395	55	18698	0.4496	0.3265	SBNO2
ENSG00000181092	3	186560463	186576252	97	33	22706	0.44956	0.32651	ADIPOQ
ENSG00000104312	8	90769975	90803291	135	22	25934	0.44956	0.32651	RIPK2
ENSG00000255737	12	58120054	58122139	4	2	12454	0.44956	0.32651	AGAP2-AS1
ENSG00000229474	15	44957930	45003514	106	45	9921	0.44951	0.32653	PATL2
ENSG00000129204	17	5019733	5078329	257	39	18200	0.4493	0.32661	USP6
ENSG00000157224	7	90013035	90142716	644	53	24547	0.44926	0.32662	CLDN12
ENSG00000254505	14	24678789	24683075	15	9	23203	0.44915	0.32666	CHMP4A
ENSG00000111331	12	113376157	113411054	177	28	24103	0.44892	0.32674	OAS3
ENSG00000132950	13	20397622	20437776	257	20	19046	0.44887	0.32676	ZMYM5
ENSG00000104903	19	13209847	13213975	27	13	16670	0.44871	0.32682	LYL1
ENSG00000110958	12	57057127	57082159	110	26	20206	0.44863	0.32685	PTGES3
ENSG00000149124	11	58407899	58499447	536	44	23534	0.44848	0.3269	GLYAT
ENSG00000206260	3	138722804	138725110	9	6	5835	0.44842	0.32692	PRR23A
ENSG00000132749	11	68474908	68519032	159	26	19860	0.44836	0.32695	MTL5
ENSG00000116711	1	186798085	186958113	864	69	22466	0.44807	0.32705	PLA2G4A
ENSG00000078114	10	21068902	21463116	1952	128	19413	0.44806	0.32705	NEBL
ENSG00000150201	10	43867090	43871783	20	11	17451	0.44804	0.32706	FXYD4
ENSG00000112273	6	22569678	22571892	14	5	28338	0.44803	0.32707	HDGFL1
ENSG00000075790	7	107220422	107269615	177	41	16123	0.44801	0.32707	BCAP29
ENSG00000160161	19	19649057	19657468	33	7	21044	0.44802	0.32707	CILP2
ENSG00000111775	12	120875893	120878545	10	4	20435	0.44797	0.32709	COX6A1
ENSG00000113593	5	64859063	64883376	122	16	23709	0.44787	0.32712	PPWD1
ENSG00000248643	11	66384097	66413940	73	31	15498	0.44789	0.32712	RBM14-RBM4
ENSG00000075539	4	48499378	48782339	779	50	16230	0.44784	0.32713	FRYL
ENSG00000089163	12	120740119	120751052	56	14	21690	0.44784	0.32713	SIRT4
ENSG00000268822	2	241624478	241624705	3	1	1566	0.44784	0.32714	AC011298.1
ENSG00000132475	17	73772515	73781974	47	20	12988	0.44776	0.32716	H3F3B
ENSG00000115073	2	98272431	98280570	33	13	17580	0.44762	0.32721	ACTR1B
ENSG00000165714	12	12510013	12619840	615	59	22930	0.4476	0.32722	LOH12CR1
ENSG00000183273	12	119772517	119978852	947	99	23842	0.44758	0.32723	CCDC60
ENSG00000197442	6	136878185	137113656	962	106	15151	0.44754	0.32724	MAP3K5
ENSG00000179580	16	2016824	2018976	15	4	23838	0.44749	0.32726	RNF151
ENSG00000248369	4	133356957	133368390	44	13	16644	0.44738	0.3273	RP11-62N21.1
ENSG00000165643	9	138585253	138591374	64	16	20201	0.44739	0.3273	SOHLH1
ENSG00000164304	6	7326889	7389976	390	38	20255	0.44733	0.32732	CAGE1
ENSG00000160216	21	45285067	45406417	612	69	19076	0.4473	0.32733	AGPAT3
ENSG00000198853	9	35490124	35561895	242	51	17697	0.44726	0.32734	RUSC2
ENSG00000120337	1	173009100	173020103	51	11	17845	0.44716	0.32738	TNFSF18
ENSG00000134744	1	52873954	53019159	510	41	16917	0.44707	0.32741	ZCCHC11
ENSG00000180902	2	242673994	242708231	216	35	15015	0.44701	0.32743	D2HGDH
ENSG00000171522	5	40679600	40693837	33	10	27001	0.447	0.32744	PTGER4
ENSG00000142046	19	41856816	41889988	137	23	19329	0.44691	0.32747	TMEM91
ENSG00000148935	11	22647188	22834601	857	71	19854	0.44679	0.32751	GAS2
ENSG00000123472	1	47098409	47139539	199	20	16728	0.44669	0.32755	ATPAF1
ENSG00000171150	2	46926091	46990268	420	48	21084	0.44664	0.32757	SOCS5
ENSG00000181827	15	56379478	56535483	770	37	21959	0.44647	0.32763	RFX7
ENSG00000167994	11	61664773	61687741	95	34	20811	0.44633	0.32768	RAB3IL1
ENSG00000213658	16	28996147	29002104	16	8	17858	0.44631	0.32769	LAT
ENSG00000240247	8	6854288	6875778	31	9	9217	0.44579	0.32787	DEFA1B
ENSG00000196199	13	20207788	20247599	189	31	19518	0.44577	0.32788	MPHOSPH8
ENSG00000116584	1	155916630	155976861	199	45	16594	0.44574	0.32789	ARHGEF2
ENSG00000132259	11	6255995	6265659	38	19	19973	0.44564	0.32793	CNGA4
ENSG00000065621	10	106028631	106064703	129	37	19226	0.4455	0.32798	GSTO2
ENSG00000113360	5	31400604	31532303	670	59	17763	0.44541	0.32801	DROSHA
ENSG00000152778	10	91174343	91180758	42	16	21227	0.44517	0.3281	IFIT5
ENSG00000172500	11	65651212	65656010	16	5	19485	0.44516	0.3281	FIBP
ENSG00000122335	6	158530536	158589312	225	36	23332	0.44513	0.32811	SERAC1
ENSG00000172493	4	87856154	88062206	911	55	22168	0.44512	0.32812	AFF1
ENSG00000108515	17	4851387	4860426	30	17	16168	0.44487	0.32821	ENO3
ENSG00000146463	1	35734568	35887659	511	37	10427	0.44483	0.32822	ZMYM4
ENSG00000107164	9	133454352	133513739	294	46	17373	0.44469	0.32827	FUBP3
ENSG00000171262	15	38746328	38779911	202	30	23426	0.44455	0.32832	FAM98B
ENSG00000008324	3	42623332	42636606	62	17	21481	0.44444	0.32836	SS18L2
ENSG00000184897	3	129033615	129035120	14	7	17581	0.4442	0.32845	H1FX
ENSG00000163946	3	56654161	56717265	389	28	24771	0.44408	0.32849	FAM208A
ENSG00000144278	2	154728426	155310361	3059	95	24451	0.44398	0.32853	GALNT13
ENSG00000110328	11	11292423	11643552	2470	254	25534	0.44391	0.32855	GALNT18
ENSG00000110047	11	64619114	64655768	152	28	17135	0.44354	0.32869	EHD1
ENSG00000255223	11	56309746	56310757	8	4	21858	0.44348	0.32871	OR5M11
ENSG00000174004	3	196366557	196388875	178	58	20050	0.4432	0.32881	NRROS
ENSG00000005884	17	48133332	48167845	167	35	18837	0.44261	0.32902	ITGA3
ENSG00000175564	11	73711326	73720480	51	15	22641	0.44255	0.32904	UCP3
ENSG00000152439	19	58011283	58029772	177	10	28307	0.44221	0.32917	ZNF773
ENSG00000173327	11	65365226	65382853	56	19	21748	0.44206	0.32922	MAP3K11
ENSG00000130147	2	235860617	235964358	577	81	17216	0.44184	0.3293	SH3BP4
ENSG00000081721	1	161719548	161727028	41	11	26570	0.44169	0.32936	DUSP12
ENSG00000163820	3	45959396	46037316	407	38	22918	0.44165	0.32937	FYCO1
ENSG00000027001	13	24304328	24463558	834	42	21585	0.44153	0.32942	MIPEP
ENSG00000132881	1	16558195	16563657	23	11	17770	0.44143	0.32945	RSG1
ENSG00000269343	19	58331099	58370018	230	45	17266	0.44133	0.32949	ZNF587B
ENSG00000206535	3	100120037	100175163	233	44	11654	0.44122	0.32953	LNP1
ENSG00000196711	8	53446597	53478067	130	34	14701	0.44121	0.32953	FAM150A
ENSG00000104967	19	46436992	46476804	168	47	15812	0.44103	0.32959	NOVA2
ENSG00000136531	2	166095912	166248818	676	56	23770	0.44055	0.32977	SCN2A
ENSG00000145293	4	83351715	83382244	149	39	22560	0.44056	0.32977	ENOPH1
ENSG00000062485	12	56665483	56694176	92	17	17701	0.44051	0.32978	CS
ENSG00000174606	1	213165524	213189168	75	25	16640	0.44051	0.32979	ANGEL2
ENSG00000070961	12	89981828	90103077	374	48	19502	0.44031	0.32986	ATP2B1
ENSG00000224153	3	184119325	184157436	271	39	24567	0.44028	0.32987	RP11-433C9.2
ENSG00000072110	14	69340860	69446157	623	76	25538	0.44028	0.32987	ACTN1
ENSG00000100116	22	38203912	38213183	48	14	21435	0.44026	0.32988	GCAT
ENSG00000172638	11	65633912	65641063	32	11	16627	0.4397	0.33008	EFEMP2
ENSG00000075303	7	87462883	87505672	157	27	17880	0.43961	0.33011	SLC25A40
ENSG00000170832	17	58256455	58499831	533	37	13917	0.43925	0.33024	USP32
ENSG00000177875	12	48577366	48579709	9	5	24525	0.4388	0.3304	C12orf68
ENSG00000145734	5	70751442	70863649	433	24	19747	0.43873	0.33043	BDP1
ENSG00000111671	12	6980099	6998522	76	10	16602	0.43874	0.33043	SPSB2
ENSG00000186474	19	51532348	51538486	30	12	14823	0.43844	0.33053	KLK12
ENSG00000104369	8	75146935	75233563	419	60	15638	0.43817	0.33063	JPH1
ENSG00000179761	17	27277531	27384234	393	83	17937	0.43813	0.33065	PIPOX
ENSG00000164949	8	95261481	95274578	67	19	22106	0.43778	0.33077	GEM
ENSG00000196844	11	125646008	125648714	13	4	39511	0.43774	0.33079	PATE2
ENSG00000115944	2	42560686	42652228	359	40	21668	0.43771	0.3308	COX7A2L
ENSG00000175946	8	124657767	124665190	64	14	29743	0.43763	0.33083	KLHL38
ENSG00000164096	4	120218207	120225600	31	13	23046	0.4375	0.33087	C4orf3
ENSG00000147853	9	4711155	4742043	293	33	23114	0.4375	0.33087	AK3
ENSG00000213424	17	38810917	38821433	38	10	21237	0.43752	0.33087	KRT222
ENSG00000129084	11	14515329	14665181	462	76	16707	0.43749	0.33088	PSMA1
ENSG00000174851	11	66052051	66056641	15	10	15775	0.43735	0.33093	YIF1A
ENSG00000070269	14	56955072	57117324	1035	84	20112	0.43717	0.331	TMEM260
ENSG00000214978	17	9694544	9725388	285	39	22224	0.43696	0.33107	RP11-477N12.3
ENSG00000119541	18	61056423	61089716	137	22	21938	0.43697	0.33107	VPS4B
ENSG00000103381	16	12756919	12897874	1001	100	17182	0.43673	0.33115	CPPED1
ENSG00000204161	10	50362773	50396630	234	55	20094	0.43652	0.33123	C10orf128
ENSG00000171307	10	99205927	99217127	43	17	15763	0.43646	0.33125	ZDHHC16
ENSG00000137101	9	35609530	35646807	192	44	19291	0.43644	0.33126	CD72
ENSG00000166111	12	109304658	109459045	525	46	23928	0.43565	0.33155	SVOP
ENSG00000174370	11	128769460	128775930	49	17	14639	0.43542	0.33163	C11orf45
ENSG00000159176	1	201452658	201478584	181	32	20979	0.43525	0.33169	CSRP1
ENSG00000116288	1	8014351	8045565	131	30	19151	0.43509	0.33175	PARK7
ENSG00000110848	12	9905082	9913497	45	12	24356	0.43508	0.33175	CD69
ENSG00000171421	5	1798500	1801480	29	7	27155	0.43504	0.33177	MRPL36
ENSG00000074621	15	65903704	65953333	176	26	20476	0.43491	0.33181	SLC24A1
ENSG00000168566	6	7590432	7612200	97	20	26000	0.43478	0.33186	SNRNP48
ENSG00000228198	1	248366332	248367392	8	5	8414	0.4347	0.33189	OR2M3
ENSG00000140263	15	45315302	45369383	248	38	15451	0.43458	0.33193	SORD
ENSG00000051009	11	6232565	6255941	98	25	21929	0.43439	0.332	FAM160A2
ENSG00000120664	13	36920568	36943738	107	20	25358	0.43436	0.33201	SPG20OS
ENSG00000105656	19	18553473	18632937	395	31	19689	0.43435	0.33202	ELL
ENSG00000178789	17	72517313	72527613	52	14	19662	0.43416	0.33208	CD300LB
ENSG00000119729	2	46768945	46810260	170	41	21162	0.43406	0.33212	RHOQ
ENSG00000047365	4	35949843	36246131	1446	100	22722	0.43393	0.33217	ARAP2
ENSG00000076641	8	81880045	82024303	629	82	19807	0.43388	0.33219	PAG1
ENSG00000259495	15	80637195	80695917	459	35	29956	0.43384	0.3322	RP11-210M15.2
ENSG00000091317	3	32522804	32544900	100	27	19686	0.43377	0.33223	CMTM6
ENSG00000101247	20	13765596	13799067	172	34	21650	0.43376	0.33223	NDUFAF5
ENSG00000118473	1	66999066	67213982	1119	37	27885	0.43374	0.33224	SGIP1
ENSG00000075391	1	178062864	178448644	1214	59	18687	0.43373	0.33224	RASAL2
ENSG00000139436	12	110367607	110434194	265	37	18278	0.43365	0.33227	GIT2
ENSG00000176230	14	20585566	20586597	4	2	15225	0.43367	0.33227	OR4K17
ENSG00000044115	5	137946656	138270723	1174	65	17660	0.43351	0.33232	CTNNA1
ENSG00000064999	6	34857042	35059179	915	67	21600	0.4331	0.33247	ANKS1A
ENSG00000233198	9	140122018	140124090	5	2	25489	0.43293	0.33253	RNF224
ENSG00000174444	15	66790355	66816870	141	29	25740	0.4329	0.33254	RPL4
ENSG00000164332	5	158690089	158713044	79	24	20253	0.43281	0.33257	UBLCP1
ENSG00000139410	12	113860042	113876081	83	16	12863	0.43267	0.33263	SDSL
ENSG00000198075	2	108994367	109004513	54	15	13611	0.4326	0.33265	SULT1C4
ENSG00000140832	16	71660064	71676017	65	18	17175	0.43236	0.33274	MARVELD3
ENSG00000102543	13	49822047	49867618	164	20	18731	0.43222	0.33279	CDADC1
ENSG00000181220	7	149169885	149194908	109	29	11440	0.43216	0.33281	ZNF746
ENSG00000135222	4	70820974	70826725	20	7	29829	0.43209	0.33284	CSN2
ENSG00000182054	15	90626277	90645736	121	27	16970	0.43204	0.33285	IDH2
ENSG00000106105	7	30634297	30673649	160	29	21834	0.43201	0.33287	GARS
ENSG00000132330	2	238969530	239008054	216	27	23281	0.43184	0.33293	SCLY
ENSG00000133874	8	33405273	33424643	102	18	20845	0.43181	0.33294	RNF122
ENSG00000185742	11	109292846	109299840	16	11	8861	0.43169	0.33298	C11orf87
ENSG00000101082	20	35240721	35274619	90	51	13394	0.43167	0.33299	SLA2
ENSG00000116329	1	29138654	29190208	306	36	23223	0.43136	0.3331	OPRD1
ENSG00000166225	12	69864129	69973562	503	33	21987	0.4313	0.33312	FRS2
ENSG00000269404	19	50922195	50934570	63	21	20474	0.43125	0.33314	SPIB
ENSG00000259040	6	7881755	8064597	1313	86	22768	0.4311	0.3332	BLOC1S5-TXNDC5
ENSG00000158457	7	128784712	128808671	108	15	23367	0.43106	0.33321	TSPAN33
ENSG00000053702	12	2934514	2944710	47	12	18948	0.43081	0.3333	NRIP2
ENSG00000239839	8	6873391	6875823	6	2	9440	0.43077	0.33332	DEFA3
ENSG00000170017	3	105085753	105295744	1103	59	23944	0.43056	0.33339	ALCAM
ENSG00000160973	8	145698795	145701718	7	5	10075	0.43046	0.33343	FOXH1
ENSG00000197860	5	64961755	65018862	188	36	18180	0.43039	0.33345	SGTB
ENSG00000107130	9	132934857	132999583	426	63	20157	0.43039	0.33346	NCS1
ENSG00000171396	17	39315910	39316983	9	3	3692	0.43015	0.33354	KRTAP4-4
ENSG00000124578	6	26246886	26247259	2	1	24465	0.43008	0.33357	HIST1H4G
ENSG00000176953	16	28962128	28978418	44	15	18117	0.43009	0.33357	NFATC2IP
ENSG00000188716	10	76797594	76818272	92	24	18795	0.42976	0.33368	DUPD1
ENSG00000163362	1	200860176	200884863	138	39	18599	0.42974	0.33369	C1orf106
ENSG00000204010	10	91137813	91144962	29	11	16775	0.42972	0.3337	IFIT1B
ENSG00000255394	8	11618896	11620309	14	6	14959	0.4296	0.33374	C8orf49
ENSG00000149380	11	73946846	74022702	400	44	21088	0.42959	0.33375	P4HA3
ENSG00000186493	5	2752245	2755508	15	7	10201	0.42955	0.33376	C5orf38
ENSG00000132026	19	12936292	12946242	25	7	19308	0.42949	0.33379	RTBDN
ENSG00000168758	2	97525453	97536494	24	13	11421	0.42944	0.3338	SEMA4C
ENSG00000182325	8	145579091	145583036	23	9	8319	0.42938	0.33382	FBXL6
ENSG00000082996	3	149530495	149679926	565	47	20549	0.42917	0.3339	RNF13
ENSG00000187244	19	45312328	45324673	73	21	17935	0.42889	0.334	BCAM
ENSG00000108774	17	40276994	40307035	103	17	19401	0.42862	0.3341	RAB5C
ENSG00000179912	12	57643392	57824788	523	37	16829	0.4286	0.33411	R3HDM2
ENSG00000183527	21	40546695	40555777	56	10	27339	0.4285	0.33414	PSMG1
ENSG00000155876	9	19049372	19051019	4	2	23683	0.42847	0.33415	RRAGA
ENSG00000117676	1	26856252	26901521	185	35	18297	0.42837	0.33419	RPS6KA1
ENSG00000096060	6	35541362	35696360	627	51	19210	0.42832	0.33421	FKBP5
ENSG00000142408	19	54466294	54493469	152	28	20069	0.42808	0.3343	CACNG8
ENSG00000150556	2	149894621	150071776	878	75	26045	0.42796	0.33434	LYPD6B
ENSG00000244537	17	39333698	39334460	6	2	25423	0.42795	0.33434	KRTAP4-2
ENSG00000140043	14	74318547	74353530	217	20	28648	0.42764	0.33446	PTGR2
ENSG00000143105	1	111059839	111061797	9	5	24322	0.42727	0.33459	KCNA10
ENSG00000171209	4	71108305	71117145	86	7	35426	0.42711	0.33465	CSN3
ENSG00000172073	2	88824169	88829102	29	11	17001	0.42706	0.33467	TEX37
ENSG00000135426	12	55341802	55378530	277	19	26449	0.42697	0.3347	TESPA1
ENSG00000108622	17	62079954	62097994	39	25	9661	0.42676	0.33478	ICAM2
ENSG00000043039	11	129245835	129322171	455	82	24409	0.42672	0.33479	BARX2
ENSG00000163541	2	84650647	84687169	168	25	15508	0.42667	0.33481	SUCLG1
ENSG00000115364	2	75873909	75917977	236	37	22060	0.42658	0.33484	MRPL19
ENSG00000188234	10	46321042	46349323	6	2	9818	0.42655	0.33485	AGAP4
ENSG00000105364	19	10362577	10370721	36	15	22895	0.42656	0.33485	MRPL4
ENSG00000135624	2	73460548	73480149	78	17	24430	0.42639	0.33491	CCT7
ENSG00000179562	7	127220672	127233665	56	17	27564	0.42639	0.33491	GCC1
ENSG00000135476	12	53662083	53687427	83	17	21647	0.42639	0.33491	ESPL1
ENSG00000239382	19	36500022	36505141	14	7	13524	0.42638	0.33491	ALKBH6
ENSG00000107341	9	33817565	33920402	524	34	22245	0.42624	0.33497	UBE2R2
ENSG00000110243	11	116660083	116663136	22	11	18811	0.42605	0.33503	APOA5
ENSG00000177300	4	184239220	184241927	9	6	6476	0.42586	0.33511	CLDN22
ENSG00000197748	10	105889646	105992120	415	49	21326	0.42575	0.33514	WDR96
ENSG00000089159	12	120648250	120703574	170	41	15876	0.42566	0.33518	PXN
ENSG00000101182	20	60711791	60718496	36	9	16125	0.42556	0.33522	PSMA7
ENSG00000144134	2	114384806	114400973	76	16	13668	0.42542	0.33526	RABL2A
ENSG00000117592	1	173446405	173457946	35	14	20975	0.42533	0.3353	PRDX6
ENSG00000127928	7	93220885	93540577	1467	104	22015	0.42528	0.33532	GNGT1
ENSG00000168538	4	184580420	184634745	334	31	21124	0.42514	0.33537	TRAPPC11
ENSG00000164651	7	20823906	20826505	5	2	20443	0.42508	0.33539	SP8
ENSG00000176022	1	1167629	1170421	12	4	18585	0.42493	0.33544	B3GALT6
ENSG00000178449	12	50505762	50514240	42	9	22514	0.42478	0.3355	COX14
ENSG00000118777	4	89011416	89152474	757	69	23084	0.42472	0.33552	ABCG2
ENSG00000101162	20	57594309	57601709	27	13	16964	0.42466	0.33554	TUBB1
ENSG00000105355	19	4838353	4867780	245	52	17986	0.42457	0.33557	PLIN3
ENSG00000132024	19	14017014	14041692	108	34	10588	0.42432	0.33566	CC2D1A
ENSG00000152954	6	24126350	24155128	149	55	19685	0.42417	0.33572	NRSN1
ENSG00000167114	9	131102925	131123749	89	20	19401	0.42402	0.33577	SLC27A4
ENSG00000112893	5	109025067	109205326	1083	45	22662	0.42385	0.33584	MAN2A1
ENSG00000138385	2	170648443	170668574	108	29	21643	0.42381	0.33585	SSB
ENSG00000151725	4	185615772	185655287	346	8	32279	0.42379	0.33586	CENPU
ENSG00000205364	16	56666145	56667898	15	7	21474	0.42379	0.33586	MT1M
ENSG00000100097	22	38071615	38075813	20	9	17866	0.42378	0.33586	LGALS1
ENSG00000172113	3	48334754	48343175	28	6	25509	0.42348	0.33597	NME6
ENSG00000198518	6	26204858	26206266	24	10	17459	0.42348	0.33597	HIST1H4E
ENSG00000157014	3	10289707	10322902	192	34	21681	0.42327	0.33605	TATDN2
ENSG00000032219	14	58765103	58840605	224	44	17371	0.42316	0.33609	ARID4A
ENSG00000196358	9	135037334	135119921	434	78	15920	0.42295	0.33616	NTNG2
ENSG00000262003	17	812872	814452	13	5	24066	0.42284	0.3362	RP11-676J12.7
ENSG00000143061	1	117117031	117210375	279	59	11971	0.42276	0.33624	IGSF3
ENSG00000127419	4	926175	952444	137	39	19104	0.42268	0.33627	TMEM175
ENSG00000225683	6	163586446	163612840	152	30	25126	0.42267	0.33627	AL078585.1
ENSG00000272268	2	6111712	6114374	17	9	21717	0.42264	0.33628	DKFZP761K2322
ENSG00000249222	22	43035809	43036607	6	2	19451	0.42263	0.33628	ATP5L2
ENSG00000135835	1	180882290	180920750	198	56	18751	0.42261	0.33629	KIAA1614
ENSG00000170044	3	101818088	102198685	1652	98	20882	0.42256	0.33631	ZPLD1
ENSG00000104835	19	39405906	39440495	192	29	18523	0.42242	0.33636	SARS2
ENSG00000269547	19	39406044	39440495	192	29	18523	0.42242	0.33636	CTC-360G5.8
ENSG00000111907	6	125440195	125585553	734	59	24116	0.42228	0.33641	TPD52L1
ENSG00000229415	14	36942493	36983034	174	39	10930	0.42227	0.33641	SFTA3
ENSG00000160856	1	157644111	157670647	93	24	18940	0.42218	0.33645	FCRL3
ENSG00000071909	2	171034655	171511681	3002	253	20444	0.42192	0.33654	MYO3B
ENSG00000117868	7	158523686	158622944	669	31	24887	0.42192	0.33654	ESYT2
ENSG00000130958	9	99082988	99145992	367	29	25935	0.4219	0.33655	SLC35D2
ENSG00000170369	20	23804406	23807368	33	12	19133	0.42164	0.33664	CST2
ENSG00000205279	5	126984736	126994322	48	22	15981	0.42138	0.33674	CTXN3
ENSG00000187535	16	1560428	1662111	615	41	21869	0.42127	0.33678	IFT140
ENSG00000164830	8	107282473	107764922	2213	108	23802	0.42114	0.33683	OXR1
ENSG00000146006	5	138204612	138211057	17	7	17606	0.42103	0.33686	LRRTM2
ENSG00000105784	7	87256864	87461611	629	40	18561	0.42083	0.33694	RUNDC3B
ENSG00000119801	2	30369807	30383399	41	17	23489	0.42055	0.33704	YPEL5
ENSG00000156959	3	9543481	9595486	367	36	19306	0.42037	0.33711	LHFPL4
ENSG00000134265	18	10525902	10552758	125	18	19176	0.4202	0.33717	NAPG
ENSG00000197123	7	63688852	63727309	243	34	22800	0.42011	0.3372	ZNF679
ENSG00000251380	5	134779905	134783038	27	9	29340	0.41958	0.3374	C5orf20
ENSG00000139629	12	51745031	51786651	195	54	16507	0.41958	0.3374	GALNT6
ENSG00000143761	1	228270361	228286912	56	21	16080	0.41944	0.33745	ARF1
ENSG00000214435	10	104629273	104661656	179	24	26969	0.41929	0.3375	AS3MT
ENSG00000102901	16	67862060	67881714	79	26	11924	0.41921	0.33753	CENPT
ENSG00000237452	19	46236509	46267792	97	29	21511	0.4192	0.33753	AC074212.3
ENSG00000177951	11	167784	207428	111	28	20783	0.41917	0.33754	BET1L
ENSG00000071073	2	99235569	99347589	478	59	18853	0.41903	0.3376	MGAT4A
ENSG00000172425	11	118398187	118401912	9	6	8575	0.41902	0.3376	TTC36
ENSG00000180219	12	100041531	100043824	14	7	17106	0.41896	0.33762	FAM71C
ENSG00000151233	12	42475647	42538681	321	39	18102	0.41885	0.33766	GXYLT1
ENSG00000228278	9	117092149	117095532	17	7	14992	0.41854	0.33778	ORM2
ENSG00000180043	19	55866276	55874628	50	14	16453	0.4185	0.33779	FAM71E2
ENSG00000123685	1	212859760	212873327	83	27	22136	0.41846	0.33781	BATF3
ENSG00000149651	20	44350990	44354469	30	4	25959	0.41842	0.33782	SPINT4
ENSG00000187987	6	28399707	28411279	65	19	21447	0.4183	0.33786	ZSCAN23
ENSG00000144355	2	172949468	172954405	10	6	19924	0.41822	0.33789	DLX1
ENSG00000124253	20	56136136	56141513	38	14	22938	0.4181	0.33794	PCK1
ENSG00000116898	1	36921319	36930038	58	13	25822	0.41806	0.33795	MRPS15
ENSG00000197948	5	141018869	141030986	70	19	24844	0.41789	0.33801	FCHSD1
ENSG00000173566	8	21964383	21966932	9	3	23047	0.41789	0.33801	NUDT18
ENSG00000104044	15	28000021	28344504	1772	89	22053	0.41783	0.33804	OCA2
ENSG00000197496	20	45338126	45364965	124	25	19212	0.41765	0.3381	SLC2A10
ENSG00000131507	5	141488070	141534005	270	23	25949	0.41757	0.33813	NDFIP1
ENSG00000168944	5	122680579	122759286	380	20	24145	0.41752	0.33815	CEP120
ENSG00000137225	6	44126548	44152139	182	41	20451	0.41745	0.33818	CAPN11
ENSG00000188846	3	40498783	40503861	27	11	16933	0.41724	0.33825	RPL14
ENSG00000188730	7	49813257	49961546	660	68	19452	0.41716	0.33828	VWC2
ENSG00000164603	7	112459202	112579971	461	67	14192	0.41686	0.33839	C7orf60
ENSG00000151812	14	58030640	58448912	2730	134	23528	0.41669	0.33845	SLC35F4
ENSG00000137098	9	35808042	35812269	11	6	16830	0.4166	0.33849	SPAG8
ENSG00000241978	9	112542769	112934792	2211	181	21665	0.41658	0.33849	AKAP2
ENSG00000169688	16	56685811	56687116	19	6	20781	0.4166	0.33849	MT1B
ENSG00000089053	12	121746048	121837699	516	66	16735	0.41652	0.33852	ANAPC5
ENSG00000157654	9	112542589	112934792	2213	185	21658	0.4163	0.33859	PALM2-AKAP2
ENSG00000065802	2	239335383	239360891	151	20	26097	0.41626	0.33861	ASB1
ENSG00000160999	7	101928405	101962178	153	46	17077	0.41624	0.33862	SH2B2
ENSG00000188375	12	31944123	31945175	8	5	30914	0.41621	0.33863	H3F3C
ENSG00000050405	12	50569571	50677329	293	25	19500	0.41589	0.33874	LIMA1
ENSG00000180016	17	3300398	3301704	4	2	25593	0.41579	0.33878	OR1E1
ENSG00000164048	3	48282590	48340743	209	30	17077	0.41571	0.33881	ZNF589
ENSG00000145384	4	120238405	120243545	53	5	33762	0.41554	0.33887	FABP2
ENSG00000010438	9	33750515	33799230	233	43	23997	0.41544	0.33891	PRSS3
ENSG00000001461	1	24742284	24799466	302	37	22334	0.41491	0.33911	NIPAL3
ENSG00000146233	6	46517541	46620523	477	47	22248	0.4147	0.33918	CYP39A1
ENSG00000180628	10	92979908	93044088	253	18	22090	0.4147	0.33918	PCGF5
ENSG00000108387	17	56597611	56618179	72	23	20733	0.41462	0.33921	SEPT4
ENSG00000163220	1	153330330	153333503	9	6	11216	0.41454	0.33924	S100A9
ENSG00000162881	2	42989642	42991401	10	4	20751	0.41438	0.3393	OXER1
ENSG00000145242	4	66185281	66536213	2118	98	24430	0.4141	0.3394	EPHA5
ENSG00000173250	5	145892666	145895753	12	6	16593	0.41411	0.3394	GPR151
ENSG00000108688	17	32597240	32599261	6	4	20268	0.41404	0.33942	CCL7
ENSG00000189068	19	54544079	54567207	190	41	21265	0.41392	0.33947	VSTM1
ENSG00000117616	1	25568728	25664704	225	55	7015	0.41385	0.33949	C1orf63
ENSG00000169490	8	38846327	38854343	27	7	29299	0.41374	0.33953	TM2D2
ENSG00000205300	20	4050799	4055812	48	16	24422	0.41354	0.33961	RP11-352D3.2
ENSG00000129437	19	51580752	51587502	54	15	19677	0.41321	0.33973	KLK14
ENSG00000136628	1	220141943	220220000	429	21	25101	0.41314	0.33975	EPRS
ENSG00000164062	3	49711435	49721396	19	10	16969	0.41315	0.33975	APEH
ENSG00000106991	9	130577291	130617035	175	53	17420	0.41315	0.33975	ENG
ENSG00000071655	19	1576639	1592882	61	22	14328	0.41273	0.3399	MBD3
ENSG00000174137	4	1619642	1686029	441	34	21229	0.41271	0.33991	FAM53A
ENSG00000081277	1	201252580	201302121	314	29	25779	0.41238	0.34003	PKP1
ENSG00000176871	12	118470712	118500235	130	24	18464	0.41232	0.34005	WSB2
ENSG00000113595	5	64885507	64921802	189	23	22635	0.4123	0.34006	TRIM23
ENSG00000117862	1	52485803	52521843	155	32	15587	0.41207	0.34015	TXNDC12
ENSG00000079257	3	158363611	158390482	131	13	29279	0.41202	0.34016	LXN
ENSG00000162623	1	75198836	75232362	178	28	28413	0.41197	0.34018	TYW3
ENSG00000159527	1	153270338	153283194	69	17	18703	0.41181	0.34024	PGLYRP3
ENSG00000162989	2	155554811	155714863	852	89	22345	0.41172	0.34027	KCNJ3
ENSG00000221931	11	123624196	123625253	2	1	32177	0.41167	0.34029	OR6X1
ENSG00000157191	1	16767167	16786573	80	27	20389	0.41155	0.34033	NECAP2
ENSG00000114978	2	74379655	74406025	109	17	21782	0.41155	0.34034	MOB1A
ENSG00000136842	9	100263462	100364030	466	80	22007	0.4115	0.34035	TMOD1
ENSG00000105854	7	95034175	95064510	144	25	23207	0.41142	0.34038	PON2
ENSG00000113088	5	54320081	54330398	53	19	14282	0.41135	0.34041	GZMK
ENSG00000135847	1	180244515	180472089	1146	47	19470	0.41133	0.34042	ACBD6
ENSG00000156050	14	74398204	74417117	112	17	24111	0.4112	0.34046	FAM161B
ENSG00000135898	2	231772033	231825781	284	53	21241	0.41107	0.34051	GPR55
ENSG00000146757	7	64838712	64866038	139	18	25408	0.41103	0.34053	ZNF92
ENSG00000131864	19	57630506	57643294	76	19	19144	0.41101	0.34053	USP29
ENSG00000125755	19	46318668	46366548	277	19	27670	0.41096	0.34055	SYMPK
ENSG00000177576	18	47008028	47013622	28	13	18647	0.41072	0.34064	C18orf32
ENSG00000228804	3	187420101	187451637	179	34	22141	0.41057	0.3407	RP11-211G3.3
ENSG00000108375	17	56429861	56494956	222	46	20343	0.41052	0.34071	RNF43
ENSG00000092929	17	73823306	73840798	119	25	19843	0.41047	0.34073	UNC13D
ENSG00000106993	9	4679559	4708398	141	19	19696	0.41029	0.3408	CDC37L1
ENSG00000166090	14	23842018	23845612	22	10	17285	0.41026	0.34081	IL25
ENSG00000125124	16	56500748	56554195	193	31	22354	0.41013	0.34086	BBS2
ENSG00000108852	17	41952725	41987068	193	28	17845	0.40993	0.34093	MPP2
ENSG00000077454	7	100169855	100183776	64	20	18293	0.40979	0.34098	LRCH4
ENSG00000117519	1	95362507	95392834	185	45	26267	0.40975	0.341	CNN3
ENSG00000063127	19	49792895	49828482	133	23	14043	0.40938	0.34113	SLC6A16
ENSG00000060237	12	861759	1020618	727	54	19020	0.40935	0.34114	WNK1
ENSG00000108947	17	7608520	7614696	21	10	15797	0.40934	0.34115	EFNB3
ENSG00000143627	1	155259630	155271225	31	10	18292	0.40925	0.34118	PKLR
ENSG00000170866	19	54799854	54809952	84	20	9396	0.40909	0.34124	LILRA3
ENSG00000117758	1	28099694	28150963	174	27	6494	0.40898	0.34128	STX12
ENSG00000131620	11	69924408	70035634	736	93	23951	0.40895	0.34129	ANO1
ENSG00000141979	19	16589878	16739015	619	45	18187	0.40876	0.34136	CTD-3222D19.2
ENSG00000182704	11	76493295	76509198	79	19	19562	0.40866	0.3414	TSKU
ENSG00000168395	2	242641450	242668893	157	23	17422	0.40862	0.34141	ING5
ENSG00000175938	16	30960387	30967782	17	12	5841	0.4085	0.34145	ORAI3
ENSG00000167699	17	660337	685581	122	28	19535	0.40848	0.34146	GLOD4
ENSG00000206557	3	32859510	32939318	386	56	14418	0.40831	0.34152	TRIM71
ENSG00000136448	17	43128978	43186384	325	31	23489	0.40823	0.34155	NMT1
ENSG00000014216	11	64948037	64979477	122	28	19511	0.40815	0.34158	CAPN1
ENSG00000006128	7	97361220	97369784	37	7	28385	0.40803	0.34163	TAC1
ENSG00000108950	17	66531254	66597530	298	56	20798	0.40802	0.34163	FAM20A
ENSG00000198252	14	53196898	53241716	183	32	18349	0.40788	0.34168	STYX
ENSG00000185728	8	64081112	64125346	148	44	18396	0.40783	0.3417	YTHDF3
ENSG00000137713	11	111597632	111637151	158	28	10906	0.40783	0.3417	PPP2R1B
ENSG00000131446	5	180217541	180242652	211	15	23586	0.40772	0.34174	MGAT1
ENSG00000132205	18	2847028	2915991	421	104	16130	0.40711	0.34196	EMILIN2
ENSG00000164054	3	48509197	48542259	108	23	16004	0.40709	0.34197	SHISA5
ENSG00000235531	8	72740402	73030628	1760	103	25630	0.407	0.342	RP11-383H13.1
ENSG00000124795	6	18224099	18265054	168	34	16655	0.40689	0.34204	DEK
ENSG00000117322	1	207627575	207663240	180	38	17204	0.40674	0.3421	CR2
ENSG00000140990	16	2009509	2011976	33	9	20928	0.40655	0.34217	NDUFB10
ENSG00000100473	14	31343720	31364271	96	35	14449	0.40645	0.34221	COCH
ENSG00000124882	4	75230860	75254468	132	21	20608	0.40613	0.34232	EREG
ENSG00000108296	17	36956687	36981734	130	28	20556	0.40609	0.34234	CWC25
ENSG00000090674	19	7587512	7598895	43	20	13280	0.40608	0.34234	MCOLN1
ENSG00000162909	1	223889295	223963720	390	31	23537	0.40603	0.34236	CAPN2
ENSG00000167526	16	89627065	89630950	22	3	22656	0.40603	0.34236	RPL13
ENSG00000117020	1	243651535	244014381	1157	56	15954	0.40596	0.34238	AKT3
ENSG00000089327	19	35645633	35660786	99	25	20649	0.40541	0.34259	FXYD5
ENSG00000135828	1	182542769	182558391	72	33	18143	0.40528	0.34264	RNASEL
ENSG00000143149	1	165631453	165668100	237	32	27155	0.40508	0.34271	ALDH9A1
ENSG00000134285	12	49315301	49320257	17	6	23051	0.40502	0.34273	FKBP11
ENSG00000111266	12	12628829	12715317	391	42	21871	0.40485	0.34279	DUSP16
ENSG00000213023	19	51124564	51171651	258	57	18274	0.40452	0.34291	SYT3
ENSG00000197953	3	151451704	151479127	154	25	25459	0.40442	0.34295	AADACL2
ENSG00000172572	12	20522179	20837315	1827	125	23065	0.40433	0.34298	PDE3A
ENSG00000132122	1	48761044	48937845	768	45	17000	0.40432	0.34299	SPATA6
ENSG00000204219	1	23707554	23751233	238	47	17691	0.40361	0.34325	TCEA3
ENSG00000259159	11	119209652	119217368	41	26	15023	0.40361	0.34325	MFRP
ENSG00000223953	11	119209652	119217383	41	26	15023	0.40361	0.34325	C1QTNF5
ENSG00000235718	11	119209652	119217383	41	26	15023	0.40361	0.34325	MFRP
ENSG00000189233	8	27879481	27941388	299	65	22285	0.40352	0.34328	NUGGC
ENSG00000204571	11	71292901	71314399	245	31	9757	0.40324	0.34338	KRTAP5-11
ENSG00000198841	1	52497775	52499488	9	4	13812	0.40316	0.34341	KTI12
ENSG00000161800	12	50370706	50426919	194	24	18216	0.40313	0.34343	RACGAP1
ENSG00000166002	11	93211638	93276674	350	42	25251	0.403	0.34347	SMCO4
ENSG00000174989	12	117348761	117468953	553	32	16810	0.40236	0.34371	FBXW8
ENSG00000272442	6	44240931	44346694	548	59	20563	0.40194	0.34386	RP11-444E17.6
ENSG00000166558	16	84043272	84076241	482	88	19580	0.40166	0.34397	SLC38A8
ENSG00000119411	9	116111821	116133513	170	27	26612	0.40159	0.34399	BSPRY
ENSG00000172014	9	69381812	69425560	6	4	16274	0.40144	0.34405	ANKRD20A4
ENSG00000148344	9	132500610	132515326	100	14	25375	0.40142	0.34406	PTGES
ENSG00000178562	2	204571198	204603635	137	24	19594	0.40134	0.34408	CD28
ENSG00000171863	2	3622795	3628509	38	11	22114	0.40129	0.3441	RPS7
ENSG00000136379	15	80972025	81047962	448	52	23485	0.40126	0.34411	ABHD17C
ENSG00000144962	3	172607148	172859058	1203	106	21171	0.40123	0.34413	SPATA16
ENSG00000197312	1	15943995	15995539	219	21	22363	0.40118	0.34414	DDI2
ENSG00000204653	19	51014857	51017947	18	8	22214	0.40119	0.34414	ASPDH
ENSG00000167612	12	52281744	52285448	28	11	25449	0.40103	0.3442	ANKRD33
ENSG00000110046	11	64662007	64684722	100	20	16667	0.4009	0.34425	ATG2A
ENSG00000134760	18	28898052	28936992	226	19	25980	0.40084	0.34427	DSG1
ENSG00000056661	17	36890150	36906070	85	29	20082	0.40079	0.34429	PCGF2
ENSG00000164283	5	54273692	54318499	275	35	19928	0.40077	0.3443	ESM1
ENSG00000166831	15	65032091	65067786	171	30	17640	0.40075	0.3443	RBPMS2
ENSG00000164855	7	1581871	1600457	131	26	16765	0.4007	0.34432	TMEM184A
ENSG00000165406	10	45950035	46090354	709	23	26674	0.40063	0.34435	2024-03-08
ENSG00000172575	15	38780304	38857776	325	53	20924	0.40055	0.34437	RASGRP1
ENSG00000168096	16	4746513	4784379	229	39	16848	0.40049	0.3444	ANKS3
ENSG00000250127	5	57837394	57854070	75	22	15289	0.40042	0.34443	CTD-2117L12.1
ENSG00000129646	17	74270130	74303761	199	28	24986	0.40032	0.34446	QRICH2
ENSG00000157211	1	54598747	54619443	132	29	25446	0.40023	0.34449	CDCP2
ENSG00000147596	8	70963886	70983928	95	26	22475	0.39993	0.3446	PRDM14
ENSG00000078053	7	38423305	38671167	1643	93	26740	0.39986	0.34463	AMPH
ENSG00000166263	17	53046088	53241646	849	44	22505	0.39956	0.34474	STXBP4
ENSG00000174914	11	56467864	56468781	15	5	21680	0.39952	0.34475	OR9G1
ENSG00000164398	5	131142683	131347936	901	47	14242	0.39929	0.34484	ACSL6
ENSG00000183801	11	7506619	7532608	164	26	26167	0.39929	0.34484	OLFML1
ENSG00000130751	19	47523077	47549033	130	50	14230	0.3993	0.34484	NPAS1
ENSG00000136478	17	62224587	62340661	470	34	25266	0.39925	0.34486	TEX2
ENSG00000139187	12	9102640	9163356	286	26	20480	0.3992	0.34487	KLRG1
ENSG00000139269	12	57846106	57853063	23	10	13502	0.3991	0.34491	INHBE
ENSG00000258691	14	96671181	96730266	407	63	21417	0.399	0.34495	RP11-404P21.8
ENSG00000138032	2	44395108	44471523	340	38	17066	0.3989	0.34498	PPM1B
ENSG00000183662	3	68053359	68594776	3108	153	23112	0.39891	0.34498	FAM19A1
ENSG00000146540	7	1036622	1177896	1252	58	20604	0.39863	0.34508	C7orf50
ENSG00000162298	11	64889252	64902004	41	19	13859	0.39848	0.34514	SYVN1
ENSG00000142166	21	34696734	34732168	164	37	19653	0.39843	0.34516	IFNAR1
ENSG00000079246	2	216972187	217071026	476	53	19967	0.39832	0.3452	XRCC5
ENSG00000204611	19	52616344	52643175	154	32	19181	0.39824	0.34523	ZNF616
ENSG00000176937	11	4824663	4825847	8	4	22296	0.39812	0.34527	OR52R1
ENSG00000125447	17	73232694	73258444	125	22	12917	0.39812	0.34527	GGA3
ENSG00000130545	19	6463788	6467232	16	8	23215	0.39806	0.34529	CRB3
ENSG00000132670	20	2844830	3019722	735	59	15665	0.39805	0.3453	PTPRA
ENSG00000145833	5	134094469	134190823	354	47	10980	0.39793	0.34534	DDX46
ENSG00000185262	17	74261283	74267375	28	8	28089	0.3979	0.34535	UBALD2
ENSG00000213865	8	67579850	67597799	50	24	12908	0.39758	0.34547	C8orf44
ENSG00000181555	3	47057919	47205457	414	40	16655	0.39748	0.34551	SETD2
ENSG00000021300	11	73357223	73373864	103	24	21701	0.39725	0.34559	PLEKHB1
ENSG00000115295	2	29320571	29412509	451	59	19333	0.39719	0.34561	CLIP4
ENSG00000186073	15	36871812	37102449	1015	77	22565	0.39711	0.34564	C15orf41
ENSG00000084093	4	57774075	57802010	150	35	21590	0.39692	0.34571	REST
ENSG00000107938	10	127408084	127452712	146	34	14230	0.39684	0.34574	EDRF1
ENSG00000168288	2	150426148	150444330	75	16	19721	0.39669	0.3458	MMADHC
ENSG00000268484	15	96904487	96904900	2	1	13813	0.39657	0.34584	AC087477.1
ENSG00000242372	20	33866714	33872788	39	9	17549	0.39655	0.34585	EIF6
ENSG00000008735	22	51039114	51052409	83	20	20711	0.39602	0.34604	MAPK8IP2
ENSG00000143184	1	168545711	168551315	45	16	15477	0.39584	0.34611	XCL1
ENSG00000091140	7	107531415	107572175	147	23	20034	0.39579	0.34613	DLD
ENSG00000119673	14	74034324	74042357	56	19	17581	0.39554	0.34622	ACOT2
ENSG00000135114	12	121458095	121477045	83	26	23762	0.39548	0.34624	OASL
ENSG00000059378	7	139723544	139763521	224	39	23766	0.39542	0.34627	PARP12
ENSG00000162517	1	32095463	32110497	41	9	20736	0.39531	0.34631	PEF1
ENSG00000137288	6	33662070	33679504	106	16	25291	0.39524	0.34633	UQCC2
ENSG00000111348	12	15094951	15114662	106	29	15765	0.39524	0.34633	ARHGDIB
ENSG00000219435	11	64067863	64072242	16	9	15282	0.39484	0.34648	TEX40
ENSG00000163214	2	39024871	39103075	342	32	17623	0.39481	0.34649	DHX57
ENSG00000132467	4	71554196	71556267	5	3	19924	0.39452	0.3466	UTP3
ENSG00000128276	22	32750872	32757148	81	11	23883	0.39449	0.34661	RFPL3
ENSG00000168267	10	23481256	23483181	7	3	23754	0.39439	0.34665	PTF1A
ENSG00000182545	14	20973696	20979328	25	11	13654	0.39437	0.34665	RNASE10
ENSG00000214013	15	42565431	42645864	457	41	17713	0.39438	0.34665	GANC
ENSG00000162882	2	42994229	43019733	196	22	24666	0.3943	0.34668	HAAO
ENSG00000170801	4	8271492	8308838	248	39	22052	0.39418	0.34672	HTRA3
ENSG00000214518	17	39210750	39211482	6	2	11404	0.39413	0.34674	KRTAP2-2
ENSG00000119689	14	75348594	75370448	119	24	20479	0.39411	0.34675	DLST
ENSG00000055955	3	52846991	52865495	84	19	19536	0.39399	0.34679	ITIH4
ENSG00000213339	19	10812106	10824113	52	17	19539	0.39391	0.34682	QTRT1
ENSG00000109906	11	113930315	114121398	1062	143	22338	0.39361	0.34693	ZBTB16
ENSG00000189275	10	133604734	133622535	114	16	26346	0.39347	0.34699	AL450307.1
ENSG00000164684	8	81540686	81787016	741	55	18782	0.39345	0.347	ZNF704
ENSG00000173933	11	66384097	66434153	122	45	15360	0.39343	0.347	RBM4
ENSG00000169193	7	23636998	23684327	172	37	20346	0.39315	0.34711	CCDC126
ENSG00000163623	4	85413140	85419603	18	8	12520	0.39308	0.34713	NKX6-1
ENSG00000204928	5	145239296	145252531	55	22	18963	0.39289	0.3472	GRXCR2
ENSG00000258653	14	74318674	74398981	466	27	28499	0.39284	0.34722	RP5-1021I20.4
ENSG00000158077	11	7041677	7092539	310	25	23355	0.39269	0.34727	NLRP14
ENSG00000169840	13	28366780	28368905	4	2	7273	0.39269	0.34727	GSX1
ENSG00000163964	3	196366646	196462878	665	113	20156	0.39262	0.3473	PIGX
ENSG00000113649	5	145826874	145891524	287	22	24733	0.39263	0.3473	TCERG1
ENSG00000203705	1	212965170	212989968	178	19	24447	0.39225	0.34744	TATDN3
ENSG00000270800	6	34256547	34393825	829	43	14517	0.39224	0.34744	RPS10-NUDT3
ENSG00000169813	10	43881065	43904614	128	27	21393	0.3922	0.34745	HNRNPF
ENSG00000157111	5	72416119	72427644	52	21	21876	0.39191	0.34756	TMEM171
ENSG00000112562	6	168841831	169073984	1601	131	22216	0.39192	0.34756	SMOC2
ENSG00000135409	12	53817639	53825318	20	4	27244	0.39177	0.34761	AMHR2
ENSG00000142252	19	45582453	45594782	90	6	27793	0.39154	0.3477	GEMIN7
ENSG00000076924	19	7684411	7694451	64	17	16526	0.39142	0.34774	XAB2
ENSG00000153498	13	113030633	113089003	376	36	24607	0.39112	0.34785	SPACA7
ENSG00000166592	16	66955582	66959547	10	5	22211	0.39107	0.34787	RRAD
ENSG00000054267	1	235294949	235491534	853	35	19875	0.39103	0.34789	ARID4B
ENSG00000163235	2	70674412	70781325	561	62	24008	0.39075	0.34799	TGFA
ENSG00000156687	8	35092975	35654068	2165	116	17446	0.39048	0.34809	UNC5D
ENSG00000074416	3	127407909	127542051	697	91	20963	0.39042	0.34811	MGLL
ENSG00000123200	13	46528600	46626894	369	32	20277	0.39044	0.34811	ZC3H13
ENSG00000156381	14	102973179	102976136	10	2	34046	0.3904	0.34812	ANKRD9
ENSG00000249853	6	114376750	114664209	1110	115	21384	0.39009	0.34823	HS3ST5
ENSG00000069248	1	229577045	229644103	305	23	17022	0.39003	0.34826	NUP133
ENSG00000153914	5	65435799	65479443	163	37	16946	0.38961	0.34841	SREK1
ENSG00000243317	7	135347244	135378166	166	34	21538	0.38949	0.34846	C7orf73
ENSG00000176692	16	86600857	86602539	5	3	4726	0.38941	0.34849	FOXC2
ENSG00000268790	19	16688453	16770926	354	45	19530	0.38926	0.34854	CTC-429P9.4
ENSG00000196498	12	124808961	125052135	1477	186	18946	0.3892	0.34856	NCOR2
ENSG00000130921	12	123717463	123742506	127	15	26351	0.38916	0.34858	C12orf65
ENSG00000152932	5	57878048	58155213	1418	89	24871	0.38913	0.34859	RAB3C
ENSG00000267127	18	77794346	77854968	377	26	29416	0.38902	0.34863	RP11-795F19.5
ENSG00000134812	11	59596741	59612974	68	22	9382	0.3889	0.34867	GIF
ENSG00000176555	11	48327775	48328704	6	4	14957	0.38888	0.34868	OR4S1
ENSG00000185955	7	100054238	100061894	24	14	12713	0.38877	0.34872	C7orf61
ENSG00000269955	7	139026106	139107345	464	17	21750	0.38867	0.34876	LUC7L2
ENSG00000011465	12	91539025	91576900	107	30	12665	0.38844	0.34884	DCN
ENSG00000178243	9	138235095	138238408	18	6	24077	0.38815	0.34895	C9orf62
ENSG00000119725	14	74353320	74399214	256	21	28108	0.38812	0.34896	ZNF410
ENSG00000100453	14	25100160	25103473	23	4	27656	0.38791	0.34904	GZMB
ENSG00000113456	5	34905369	34919094	48	18	21468	0.3876	0.34916	RAD1
ENSG00000121904	1	33979609	34631443	3406	293	20265	0.38757	0.34917	CSMD2
ENSG00000079156	2	179059208	179264160	999	74	22287	0.38754	0.34918	OSBPL6
ENSG00000102710	13	37583449	37633850	160	32	16898	0.38754	0.34918	SUPT20H
ENSG00000124535	6	2765648	2787186	123	32	20632	0.38737	0.34924	WRNIP1
ENSG00000172404	22	41255553	41258130	10	7	12921	0.38738	0.34924	DNAJB7
ENSG00000110844	12	49962001	50038449	259	30	13478	0.38735	0.34925	PRPF40B
ENSG00000102466	13	102372134	103054124	3327	180	21888	0.38721	0.3493	FGF14
ENSG00000088992	12	117476728	117537284	367	41	21905	0.38719	0.34931	TESC
ENSG00000157764	7	140419127	140624564	762	40	17723	0.3865	0.34956	BRAF
ENSG00000180638	17	19581601	19622292	206	38	20334	0.38648	0.34957	SLC47A2
ENSG00000182463	20	51588946	52111869	2669	286	20159	0.3864	0.3496	TSHZ2
ENSG00000242498	15	90443159	90456188	61	21	14373	0.38626	0.34965	C15orf38
ENSG00000104365	8	42128820	42189973	271	31	16505	0.38617	0.34969	IKBKB
ENSG00000115290	2	165349322	165478358	438	69	18664	0.38613	0.3497	GRB14
ENSG00000104723	8	15274724	15624158	2815	104	20866	0.38614	0.3497	TUSC3
ENSG00000161920	17	4634723	4636905	8	5	24375	0.38611	0.34971	MED11
ENSG00000162419	1	28995244	29045865	168	29	17813	0.38591	0.34978	GMEB1
ENSG00000140543	15	89054790	89089906	167	25	22310	0.38592	0.34978	DET1
ENSG00000203711	6	159290971	159331385	261	49	24305	0.3858	0.34982	C6orf99
ENSG00000115263	2	162999392	163008914	25	7	11426	0.38572	0.34985	GCG
ENSG00000139974	14	61447832	61550451	364	45	14106	0.3856	0.3499	SLC38A6
ENSG00000100596	14	77972340	78083116	762	63	24744	0.38558	0.3499	SPTLC2
ENSG00000129521	14	34393437	34931980	3451	275	21553	0.38549	0.34994	EGLN3
ENSG00000203907	6	74078278	74104856	104	27	16161	0.38546	0.34995	OOEP
ENSG00000176225	18	67671029	67873181	973	43	16892	0.3852	0.35004	RTTN
ENSG00000153936	1	87380331	87602334	1039	49	18224	0.38489	0.35016	HS2ST1
ENSG00000106018	7	158820866	158937649	736	49	21583	0.38485	0.35017	VIPR2
ENSG00000149084	11	43577986	43878167	1419	58	19104	0.38475	0.35021	HSD17B12
ENSG00000185022	22	38597889	38612518	55	11	21508	0.38472	0.35022	MAFF
ENSG00000187837	6	26055968	26056699	14	9	8582	0.3847	0.35023	HIST1H1C
ENSG00000139971	14	58466453	58764857	1243	87	21307	0.38453	0.35029	C14orf37
ENSG00000171189	21	30909254	31312351	2109	113	23330	0.38454	0.35029	GRIK1
ENSG00000120694	13	31710762	31736525	125	24	18260	0.38442	0.35033	HSPH1
ENSG00000145949	6	2663863	2751200	628	56	27636	0.38431	0.35037	MYLK4
ENSG00000145041	3	51433298	51534010	317	39	16759	0.38422	0.35041	VPRBP
ENSG00000185798	3	196281056	196295545	63	12	16969	0.38418	0.35042	WDR53
ENSG00000178021	2	54480315	54483409	20	8	18166	0.38413	0.35044	TSPYL6
ENSG00000205571	5	69345350	69374349	5	3	13499	0.38383	0.35055	SMN2
ENSG00000183908	11	56949221	56959191	48	14	25688	0.38357	0.35065	LRRC55
ENSG00000164366	5	196986	218330	169	26	21282	0.38311	0.35082	CCDC127
ENSG00000143322	1	179068462	179198819	526	37	21921	0.38303	0.35085	ABL2
ENSG00000188050	7	122337766	122339210	5	3	14094	0.38294	0.35088	RNF133
ENSG00000142687	1	35899091	36023551	385	48	11610	0.38265	0.35099	KIAA0319L
ENSG00000140519	15	89998680	90039844	195	30	12104	0.38259	0.35101	RHCG
ENSG00000146409	6	133090509	133119701	163	23	23337	0.38258	0.35102	SLC18B1
ENSG00000174695	5	82348665	82373682	113	17	21068	0.3825	0.35104	TMEM167A
ENSG00000163935	3	52937588	53080766	585	34	21587	0.38244	0.35107	SFMBT1
ENSG00000168158	16	3405889	3406924	10	5	23478	0.38243	0.35107	OR2C1
ENSG00000152061	1	174128548	174964445	3367	46	19471	0.38239	0.35109	RABGAP1L
ENSG00000125848	20	14303634	14318262	58	23	18177	0.38236	0.3511	FLRT3
ENSG00000134986	5	110998318	111333161	1812	105	20227	0.3821	0.35119	NREP
ENSG00000136861	9	123151147	123342448	547	61	17124	0.38207	0.35121	CDK5RAP2
ENSG00000048649	11	77371041	77532063	713	40	18857	0.38195	0.35125	RSF1
ENSG00000079313	19	1815248	1848452	174	38	15523	0.3819	0.35127	REXO1
ENSG00000183313	11	6007122	6008215	12	5	31498	0.38183	0.35129	OR52L1
ENSG00000163840	3	122283085	122294050	39	21	23594	0.38178	0.35131	DTX3L
ENSG00000205856	22	32544993	32555309	74	17	20027	0.38162	0.35137	C22orf42
ENSG00000103051	16	70514471	70557468	216	30	11300	0.38157	0.35139	COG4
ENSG00000198580	7	6713376	6715991	18	8	24508	0.38152	0.35141	AC073343.1
ENSG00000198366	6	26020718	26021186	4	2	12893	0.38144	0.35144	HIST1H3A
ENSG00000123095	12	26272959	26278060	20	13	11712	0.3814	0.35145	BHLHE41
ENSG00000185294	17	43922256	43924438	21	4	34313	0.38141	0.35145	SPPL2C
ENSG00000101447	20	37554955	37581703	114	18	23467	0.38136	0.35147	FAM83D
ENSG00000149292	11	113185251	113254266	253	41	22744	0.3813	0.35149	TTC12
ENSG00000160818	1	156564279	156571288	58	9	22621	0.38108	0.35157	GPATCH4
ENSG00000170909	19	54597933	54606000	52	20	17151	0.38103	0.35159	OSCAR
ENSG00000006042	17	31254928	31272124	89	19	24403	0.381	0.3516	TMEM98
ENSG00000084072	1	40157854	40229586	361	62	20246	0.38099	0.35161	PPIE
ENSG00000028839	6	134273308	134311570	159	25	20475	0.38086	0.35165	TBPL1
ENSG00000133800	11	10578513	10633236	267	41	21147	0.38073	0.3517	LYVE1
ENSG00000101236	20	3907956	3996229	413	38	20906	0.38074	0.3517	RNF24
ENSG00000126785	14	63670832	63759937	421	41	22310	0.3807	0.35171	RHOJ
ENSG00000006047	17	7191571	7197934	31	10	17394	0.38071	0.35171	YBX2
ENSG00000142549	19	51815102	51833608	96	22	17375	0.38066	0.35173	IGLON5
ENSG00000012232	8	28457986	28613116	688	73	17597	0.38053	0.35177	EXTL3
ENSG00000148334	9	130882972	130890741	23	10	10809	0.38045	0.35181	PTGES2
ENSG00000124608	6	44267391	44281063	61	17	21939	0.38041	0.35182	AARS2
ENSG00000081177	14	69658228	69709075	189	30	18827	0.38024	0.35189	EXD2
ENSG00000149927	16	30016830	30034591	52	10	23880	0.38007	0.35195	DOC2A
ENSG00000169436	8	139600478	139926249	2025	191	21028	0.37987	0.35202	COL22A1
ENSG00000184276	11	71544246	71548756	36	11	12936	0.37979	0.35205	DEFB108B
ENSG00000170271	5	154198051	154238812	143	35	17663	0.37972	0.35208	FAXDC2
ENSG00000100784	14	91336799	91526980	876	64	18286	0.3797	0.35208	RPS6KA5
ENSG00000215305	20	2821349	2847378	155	21	23352	0.37968	0.35209	VPS16
ENSG00000259003	14	23025534	23027939	18	7	21103	0.37947	0.35217	AE000662.92
ENSG00000186300	19	2841433	2860482	94	19	23423	0.37926	0.35225	ZNF555
ENSG00000160201	21	44513066	44527697	65	15	11611	0.3791	0.35231	U2AF1
ENSG00000198732	14	70320848	70499083	1048	99	24683	0.37901	0.35234	SMOC1
ENSG00000128218	22	24094930	24096655	9	3	24043	0.37867	0.35247	VPREB3
ENSG00000152684	5	52083774	52099880	59	16	28059	0.37863	0.35248	PELO
ENSG00000204220	6	33257079	33266178	31	12	21470	0.37862	0.35248	PFDN6
ENSG00000185090	1	38259474	38266809	16	9	14061	0.37855	0.35251	MANEAL
ENSG00000154309	1	222988406	223179337	893	54	18455	0.37856	0.35251	DISP1
ENSG00000109667	4	9772777	10056560	1889	51	25626	0.37843	0.35255	SLC2A9
ENSG00000140988	16	2012053	2014861	34	8	25388	0.37845	0.35255	RPS2
ENSG00000169203	16	29495010	29517320	6	2	1024	0.37843	0.35256	RP11-231C14.4
ENSG00000172752	3	130064359	130203688	784	47	22990	0.3783	0.3526	COL6A5
ENSG00000188076	11	193080	194573	9	5	3389	0.37819	0.35264	SCGB1C1
ENSG00000112029	6	153291664	153304714	60	11	26432	0.37817	0.35265	FBXO5
ENSG00000152763	1	67278568	67390570	425	54	22889	0.37809	0.35268	WDR78
ENSG00000111325	12	123459127	123464590	16	10	14398	0.37801	0.35271	OGFOD2
ENSG00000168152	4	83821837	83841122	79	14	21213	0.37784	0.35278	THAP9
ENSG00000268656	2	27998851	28009186	37	19	9748	0.37778	0.3528	AC110084.1
ENSG00000178127	18	9102628	9134343	124	31	19973	0.37762	0.35286	NDUFV2
ENSG00000198081	18	5289018	5297052	41	9	24170	0.37742	0.35293	ZBTB14
ENSG00000170004	17	7788124	7816078	94	40	15352	0.37738	0.35294	CHD3
ENSG00000125337	6	168396921	168445769	369	50	26528	0.37736	0.35295	KIF25
ENSG00000198466	19	58361225	58376480	119	28	16085	0.3773	0.35298	ZNF587
ENSG00000139714	12	122089024	122110537	123	22	15908	0.37727	0.35299	MORN3
ENSG00000162654	1	89646831	89664615	72	18	19840	0.37712	0.35304	GBP4
ENSG00000165029	9	107543283	107690518	965	129	23456	0.37703	0.35307	ABCA1
ENSG00000143947	2	55459039	55462989	20	11	17406	0.377	0.35309	RPS27A
ENSG00000131019	6	150384286	150390231	49	17	25165	0.37698	0.35309	ULBP3
ENSG00000138792	4	111286889	111486441	968	78	22320	0.3769	0.35312	ENPEP
ENSG00000215375	4	667369	675822	40	18	12636	0.37687	0.35314	MYL5
ENSG00000188505	19	39687601	39692524	16	4	22635	0.37673	0.35319	NCCRP1
ENSG00000172023	2	79312156	79315145	26	11	21886	0.37663	0.35322	REG1B
ENSG00000003249	16	90071273	90086536	93	26	21531	0.3766	0.35323	DBNDD1
ENSG00000172995	3	35680437	35835988	614	67	19847	0.37628	0.35336	ARPP21
ENSG00000062038	16	68670092	68756519	516	42	19631	0.37601	0.35346	CDH3
ENSG00000196990	9	136444079	136451319	3	2	14907	0.37569	0.35357	FAM163B
ENSG00000119446	9	124999903	125027118	145	27	20106	0.37567	0.35358	RBM18
ENSG00000183307	22	17597189	17602257	33	12	23525	0.3753	0.35372	CECR6
ENSG00000214193	1	36771988	36790484	72	32	11191	0.3752	0.35375	SH3D21
ENSG00000080845	20	34894258	35157040	598	98	15579	0.37519	0.35376	DLGAP4
ENSG00000182652	14	20215587	20216528	5	3	11892	0.3751	0.35379	OR4Q3
ENSG00000211448	14	80663873	80854100	656	67	19888	0.3751	0.35379	DIO2
ENSG00000169594	15	83924655	83953466	88	29	18278	0.3751	0.35379	BNC1
ENSG00000106565	7	150488373	150498448	71	21	22979	0.37499	0.35383	TMEM176B
ENSG00000131477	17	40910465	40915059	13	5	16338	0.37478	0.35391	RAMP2
ENSG00000106588	7	42956460	42971822	61	11	21555	0.37475	0.35392	PSMA2
ENSG00000076944	19	7701767	7712759	67	21	13303	0.37475	0.35392	STXBP2
ENSG00000176208	17	29158988	29222887	264	19	19010	0.37449	0.35402	ATAD5
ENSG00000197586	20	25176329	25207365	175	30	20087	0.37439	0.35406	ENTPD6
ENSG00000176198	14	20710898	20711979	6	4	12455	0.37432	0.35408	OR11H4
ENSG00000141338	17	66863433	66951533	373	47	20919	0.37432	0.35408	ABCA8
ENSG00000132823	20	42825136	42839431	80	16	24756	0.37418	0.35413	OSER1
ENSG00000134551	12	11081835	11084940	15	7	15188	0.37417	0.35414	PRH2
ENSG00000106560	7	150382785	150390729	30	13	25476	0.3741	0.35416	GIMAP2
ENSG00000183292	2	131328402	131341734	3	2	11158	0.37386	0.35425	AC140481.2
ENSG00000242485	1	1337288	1342693	23	8	15030	0.37358	0.35436	MRPL20
ENSG00000175426	5	95726119	95769847	152	32	18247	0.37338	0.35443	PCSK1
ENSG00000187612	11	55681126	55682058	9	3	35768	0.37337	0.35444	OR5W2
ENSG00000135643	12	70760056	70828072	392	48	25560	0.37327	0.35447	KCNMB4
ENSG00000164741	8	12940870	13373167	3526	121	23366	0.37322	0.35449	DLC1
ENSG00000170322	11	129733531	129765485	128	29	19022	0.37313	0.35453	NFRKB
ENSG00000146963	7	139025105	139108198	473	20	21607	0.37302	0.35457	C7orf55-LUC7L2
ENSG00000154736	21	28290231	28338832	232	35	22528	0.37275	0.35467	ADAMTS5
ENSG00000113763	5	176237478	176307897	315	63	13714	0.37265	0.3547	UNC5A
ENSG00000142149	21	33245628	33416946	991	104	23068	0.37241	0.3548	HUNK
ENSG00000112116	6	52101479	52109335	39	13	27370	0.37237	0.35481	IL17F
ENSG00000196296	16	28889726	28915830	99	28	13657	0.37225	0.35485	ATP2A1
ENSG00000116191	1	178694300	178889238	755	44	19142	0.37203	0.35494	RALGPS2
ENSG00000182944	22	29663998	29696515	128	44	15694	0.37192	0.35498	EWSR1
ENSG00000100077	22	25960816	26125261	758	35	16844	0.37173	0.35505	ADRBK2
ENSG00000105472	19	51226586	51228974	8	4	20522	0.37154	0.35512	CLEC11A
ENSG00000111783	12	106976685	107156581	712	52	20912	0.37118	0.35525	RFX4
ENSG00000260836	15	83208783	83224682	58	22	21286	0.37077	0.3554	RP11-152F13.10
ENSG00000108021	10	5726801	5805703	410	45	16531	0.3707	0.35543	FAM208B
ENSG00000065613	10	105726959	105788991	325	25	22056	0.37025	0.3556	SLK
ENSG00000167759	19	51559463	51568371	49	16	18715	0.37026	0.3556	KLK13
ENSG00000152208	4	93225550	94695707	6944	214	20931	0.37017	0.35563	GRID2
ENSG00000150995	3	4535032	4889524	2163	257	20868	0.37012	0.35565	ITPR1
ENSG00000181264	11	120195838	120204391	45	17	15595	0.36984	0.35575	TMEM136
ENSG00000196505	1	118406107	118472253	295	26	13278	0.36975	0.35578	GDAP2
ENSG00000268194	2	121221911	121223697	6	2	37848	0.36968	0.35581	LINC01101
ENSG00000153993	7	84624869	84816171	610	69	18542	0.36965	0.35582	SEMA3D
ENSG00000163110	4	95373037	95589377	1035	57	19160	0.36964	0.35583	PDLIM5
ENSG00000119720	14	90742580	90798481	268	36	19789	0.36957	0.35585	NRDE2
ENSG00000167792	11	67374323	67380006	13	8	10487	0.36955	0.35586	NDUFV1
ENSG00000168918	2	233924677	234116549	1056	94	21584	0.36949	0.35588	INPP5D
ENSG00000064726	15	83685174	83736106	229	39	21606	0.36936	0.35593	BTBD1
ENSG00000015592	8	27092840	27115937	154	27	24098	0.36929	0.35596	STMN4
ENSG00000144366	2	189156396	189460653	1225	57	18619	0.36924	0.35598	GULP1
ENSG00000040731	5	24487209	24645087	1092	55	21022	0.36913	0.35601	CDH10
ENSG00000111653	12	6759446	6772314	40	17	14636	0.36909	0.35603	ING4
ENSG00000145757	5	94987885	95034415	220	36	23774	0.36908	0.35604	SPATA9
ENSG00000164647	7	89783689	89794143	32	11	24587	0.36885	0.35612	STEAP1
ENSG00000255302	15	49170083	49172380	3	2	17333	0.36886	0.35612	EID1
ENSG00000180913	11	6149840	6150706	4	2	11488	0.36881	0.35613	OR56B3P
ENSG00000215712	6	157710418	157744633	158	37	10895	0.36868	0.35618	TMEM242
ENSG00000090316	4	1283639	1333935	469	42	22258	0.36864	0.3562	MAEA
ENSG00000161572	17	34261522	34270703	63	11	21827	0.36861	0.35621	LYZL6
ENSG00000269526	19	53517174	53519375	6	4	5439	0.3685	0.35625	ERVV-1
ENSG00000215915	1	1385069	1405538	121	20	14691	0.36847	0.35626	ATAD3C
ENSG00000171201	4	71235810	71255961	152	19	23478	0.36845	0.35627	SMR3B
ENSG00000164823	8	90914087	90940116	104	26	19649	0.36797	0.35645	OSGIN2
ENSG00000107554	10	101635334	101769676	721	39	23145	0.36797	0.35645	DNMBP
ENSG00000256043	4	156845270	156875069	202	40	24666	0.3677	0.35655	CTSO
ENSG00000144567	2	220040947	220050201	63	14	21612	0.36767	0.35656	FAM134A
ENSG00000226976	6	37012607	37013177	5	3	19178	0.36758	0.35659	COX6A1P2
ENSG00000186153	16	78133310	79246564	12239	508	18975	0.3673	0.3567	WWOX
ENSG00000151692	2	7057523	7208417	831	71	25211	0.36716	0.35675	RNF144A
ENSG00000182973	3	32726637	32815367	584	31	24158	0.36707	0.35678	CNOT10
ENSG00000095110	11	114392437	114430617	178	19	21988	0.36686	0.35686	NXPE1
ENSG00000144218	2	100162323	100759201	2431	117	20410	0.36613	0.35713	AFF3
ENSG00000170485	2	101436614	101613291	880	96	23638	0.36609	0.35715	NPAS2
ENSG00000185745	10	91152303	91163745	49	14	24557	0.366	0.35718	IFIT1
ENSG00000170581	12	56735381	56753939	55	11	17671	0.366	0.35718	STAT2
ENSG00000176239	11	5372738	5373676	22	4	31128	0.3659	0.35722	OR51B6
ENSG00000138286	10	74927924	75004262	312	12	21837	0.36586	0.35723	FAM149B1
ENSG00000182979	14	105886159	105937066	110	51	10927	0.36588	0.35723	MTA1
ENSG00000197134	19	22235254	22274282	255	15	28150	0.36582	0.35725	ZNF257
ENSG00000120549	10	23983675	24836772	4652	247	20100	0.36569	0.3573	KIAA1217
ENSG00000262543	6	138699042	138704212	40	5	25508	0.36534	0.35743	RP3-422G23.4
ENSG00000154222	1	52811395	52831865	80	34	12178	0.3653	0.35744	CC2D1B
ENSG00000165084	8	69242957	69731257	2337	149	23982	0.36526	0.35746	C8orf34
ENSG00000204237	17	79632066	79633665	4	2	22805	0.36521	0.35748	OXLD1
ENSG00000085465	1	111956936	111970399	77	18	22164	0.365	0.35755	OVGP1
ENSG00000146360	6	110299514	110301921	9	5	13342	0.36499	0.35756	GPR6
ENSG00000067560	3	49396578	49450431	200	29	18267	0.36493	0.35758	RHOA
ENSG00000152348	5	81267844	81572676	1012	64	18952	0.36493	0.35758	ATG10
ENSG00000166816	16	75145758	75150669	24	13	10144	0.3648	0.35763	LDHD
ENSG00000088451	13	95226308	95248511	102	16	22232	0.36473	0.35766	TGDS
ENSG00000183742	7	20174278	20257027	469	50	18831	0.36467	0.35768	MACC1
ENSG00000163291	4	79808281	79860592	258	16	20553	0.36451	0.35774	PAQR3
ENSG00000155229	10	99218081	99258551	174	43	16427	0.36441	0.35777	MMS19
ENSG00000162775	1	110881128	110889299	23	10	16114	0.36421	0.35785	RBM15
ENSG00000130640	10	135093135	135125841	227	48	14383	0.36411	0.35789	TUBGCP2
ENSG00000131808	11	30252563	30256808	20	5	25988	0.36409	0.3579	FSHB
ENSG00000169398	8	141667999	142012315	1253	47	17244	0.36401	0.35792	PTK2
ENSG00000156413	19	5830621	5839742	65	19	20393	0.3635	0.35812	FUT6
ENSG00000139514	13	30083547	30169825	444	53	20893	0.36328	0.3582	SLC7A1
ENSG00000179934	3	39371197	39375171	16	11	8728	0.36311	0.35826	CCR8
ENSG00000173193	3	122399465	122449687	267	29	25070	0.36313	0.35826	PARP14
ENSG00000111276	12	12867992	12875305	40	22	15255	0.36295	0.35832	CDKN1B
ENSG00000169347	16	20320894	20339130	94	27	18347	0.36296	0.35832	GP2
ENSG00000184887	14	105714827	105717430	12	6	16271	0.36287	0.35835	BTBD6
ENSG00000165689	9	139296377	139305061	84	18	26452	0.36262	0.35844	SDCCAG3
ENSG00000111678	12	7052141	7055166	29	19	9238	0.36262	0.35844	C12orf57
ENSG00000187554	1	223282748	223316624	173	23	20016	0.36247	0.3585	TLR5
ENSG00000166359	19	33622996	33666701	241	37	22284	0.36225	0.35858	WDR88
ENSG00000159658	1	47124366	47184824	237	25	18732	0.36217	0.35861	EFCAB14
ENSG00000162951	2	80515483	80531874	56	21	19770	0.36216	0.35862	LRRTM1
ENSG00000172578	3	183205319	183273477	343	41	17041	0.36216	0.35862	KLHL6
ENSG00000143515	1	154298029	154323783	105	21	24670	0.36208	0.35865	ATP8B2
ENSG00000241360	22	38054734	38062941	33	7	19404	0.3619	0.35871	PDXP
ENSG00000188015	1	153519805	153521848	23	3	20020	0.36188	0.35872	S100A3
ENSG00000258875	14	91709103	91717426	51	10	24017	0.3618	0.35875	CTD-2547L24.3
ENSG00000073756	1	186640923	186649559	30	13	23694	0.36158	0.35883	PTGS2
ENSG00000198736	16	1988211	1993327	21	10	9314	0.36157	0.35884	MSRB1
ENSG00000112902	5	9035138	9546187	2906	254	22130	0.36128	0.35895	SEMA5A
ENSG00000101203	20	61924538	61966203	220	32	21513	0.36101	0.35905	COL20A1
ENSG00000198945	6	130334844	130462594	548	43	23150	0.36096	0.35907	L3MBTL3
ENSG00000147642	8	110586207	110704020	569	50	20793	0.36087	0.3591	SYBU
ENSG00000115540	2	198380295	198418423	132	37	12484	0.36075	0.35914	MOB4
ENSG00000197959	1	171810621	172387606	2433	121	22529	0.36036	0.35929	DNM3
ENSG00000171931	17	18647326	18682662	163	32	17128	0.36036	0.35929	FBXW10
ENSG00000167930	16	284545	319942	192	37	18940	0.36032	0.35931	ITFG3
ENSG00000149428	11	118914900	118927913	49	20	15723	0.36005	0.3594	HYOU1
ENSG00000140807	16	50582241	50670647	320	68	14762	0.35997	0.35943	NKD1
ENSG00000151617	4	148402069	148466106	232	35	21499	0.35978	0.3595	EDNRA
ENSG00000221829	9	35073832	35080013	13	6	29180	0.35972	0.35953	FANCG
ENSG00000124214	20	47729878	47804904	328	35	18530	0.35945	0.35963	STAU1
ENSG00000198265	17	65066554	65242105	698	47	14704	0.3594	0.35965	HELZ
ENSG00000130770	1	28562620	28573417	57	7	27563	0.35932	0.35968	ATPIF1
ENSG00000055332	2	37326353	37384208	313	31	23447	0.35931	0.35968	EIF2AK2
ENSG00000183729	8	53850991	53853677	15	8	27323	0.35918	0.35973	NPBWR1
ENSG00000166123	16	46918290	46965209	121	46	11677	0.35912	0.35975	GPT2
ENSG00000186212	4	77816082	77819002	9	3	27916	0.35903	0.35979	SOWAHB
ENSG00000143882	2	10861775	10925236	387	61	21489	0.35898	0.3598	ATP6V1C2
ENSG00000065978	1	43148098	43168020	81	28	18796	0.3589	0.35983	YBX1
ENSG00000204814	9	44867571	44870528	22	5	3503	0.3589	0.35983	RP11-160N1.10
ENSG00000142197	21	37529080	37666572	950	85	23957	0.35891	0.35983	DOPEY2
ENSG00000139289	12	76419227	76427712	39	19	18440	0.3589	0.35984	PHLDA1
ENSG00000108819	17	48211104	48227991	49	24	15629	0.35882	0.35987	PPP1R9B
ENSG00000135519	12	49932940	49952091	84	20	17579	0.35873	0.3599	KCNH3
ENSG00000132589	17	27206353	27224697	50	14	20748	0.35861	0.35994	FLOT2
ENSG00000104419	8	134249414	134314265	375	60	24375	0.35847	0.36	NDRG1
ENSG00000251139	4	185734773	185742443	36	20	13126	0.35834	0.36004	RP11-701P16.2
ENSG00000156795	8	124428965	124479470	409	15	29496	0.35822	0.36009	WDYHV1
ENSG00000092054	14	23881947	23904927	123	31	20019	0.35793	0.3602	MYH7
ENSG00000125970	20	32581452	32696114	354	46	16479	0.35786	0.36023	RALY
ENSG00000136169	13	50018429	50069138	255	27	23199	0.35761	0.36032	SETDB2
ENSG00000173838	17	60778675	60885705	471	42	20993	0.3576	0.36032	2024-03-10
ENSG00000137727	11	110447766	110583912	710	51	19519	0.35757	0.36033	ARHGAP20
ENSG00000173213	18	47225	73545	126	22	12719	0.35742	0.36039	RP11-683L23.1
ENSG00000127947	7	77166592	77269388	474	34	21764	0.35739	0.3604	PTPN12
ENSG00000196557	16	1203241	1271771	640	82	12483	0.35738	0.3604	CACNA1H
ENSG00000143324	1	180601140	180859387	1280	43	13800	0.35734	0.36042	XPR1
ENSG00000134375	1	201924619	201939789	74	18	20268	0.35729	0.36044	TIMM17A
ENSG00000213085	1	159842154	159869953	142	32	19830	0.35724	0.36045	CCDC19
ENSG00000251369	19	58046625	58071231	77	36	15163	0.35694	0.36057	ZNF550
ENSG00000196154	1	153516089	153522612	42	5	19005	0.35684	0.36061	S100A4
ENSG00000249242	4	83404323	83483510	370	66	18843	0.35683	0.36061	TMEM150C
ENSG00000124733	6	42979832	42981706	8	5	21483	0.35661	0.36069	MEA1
ENSG00000099804	19	531714	542097	84	16	19901	0.35661	0.36069	CDC34
ENSG00000183715	11	132284871	133402414	6677	426	21850	0.35639	0.36077	OPCML
ENSG00000188991	12	16341419	16430619	539	25	24833	0.35637	0.36078	SLC15A5
ENSG00000164418	6	101846664	102517958	3657	193	22363	0.35633	0.3608	GRIK2
ENSG00000104064	15	50569389	50647605	335	25	23586	0.35614	0.36087	GABPB1
ENSG00000164093	4	111538579	111563279	85	28	16428	0.35606	0.3609	PITX2
ENSG00000100416	22	46726772	46753237	111	28	17615	0.35604	0.3609	TRMU
ENSG00000129559	14	24686058	24701660	52	19	17935	0.35602	0.36091	NEDD8
ENSG00000162434	1	65298912	65432187	642	56	24017	0.35581	0.36099	JAK1
ENSG00000234776	11	45928085	45928833	1	1	1068	0.35579	0.361	C11orf94
ENSG00000148840	10	103892787	103910082	44	21	16123	0.35577	0.36101	PPRC1
ENSG00000262814	17	79670387	79674556	35	13	20258	0.35573	0.36102	MRPL12
ENSG00000066654	16	20744986	20753406	37	11	21162	0.35571	0.36103	THUMPD1
ENSG00000172171	17	29224354	29233838	40	6	21777	0.35562	0.36106	TEFM
ENSG00000186862	10	102767440	102790890	138	49	19223	0.35561	0.36107	PDZD7
ENSG00000203733	6	142454227	142456288	8	5	15837	0.35541	0.36114	GJE1
ENSG00000005007	19	18942747	18979045	129	43	18179	0.35541	0.36114	UPF1
ENSG00000090615	12	133345495	133405444	381	39	23439	0.35538	0.36115	GOLGA3
ENSG00000121390	13	20248896	20357142	536	36	15606	0.35532	0.36118	PSPC1
ENSG00000178150	19	48675575	48790865	792	63	25848	0.35525	0.3612	ZNF114
ENSG00000154678	7	31790793	32338941	3287	189	24756	0.35503	0.36128	PDE1C
ENSG00000145632	5	57749809	57756087	33	8	29420	0.35465	0.36143	PLK2
ENSG00000150459	13	21714653	21723221	39	18	18190	0.35432	0.36155	SAP18
ENSG00000166261	11	123594885	123612383	93	13	24694	0.35378	0.36175	ZNF202
ENSG00000183389	11	6023216	6024424	8	4	18595	0.35375	0.36176	OR56A4
ENSG00000150076	10	32832297	33171802	2032	44	23720	0.3537	0.36178	C10ORF68
ENSG00000136213	7	2443223	2474242	142	37	14672	0.35369	0.36179	CHST12
ENSG00000124357	2	71291474	71306935	94	18	26641	0.35356	0.36183	NAGK
ENSG00000100226	22	39101728	39134304	120	27	21488	0.35356	0.36183	GTPBP1
ENSG00000113916	3	187439165	187463515	123	32	22696	0.35354	0.36184	BCL6
ENSG00000181273	11	56756347	56757342	4	2	33601	0.35347	0.36187	OR5AK2
ENSG00000144959	3	172348039	172429008	477	80	18846	0.3534	0.3619	NCEH1
ENSG00000204701	6	29079668	29080603	6	3	32893	0.35337	0.36191	OR2J3
ENSG00000103245	16	779753	791329	72	21	14346	0.35335	0.36191	NARFL
ENSG00000221944	2	233412779	233415226	12	4	32551	0.35334	0.36192	TIGD1
ENSG00000157456	15	59397277	59417244	121	17	15953	0.35318	0.36198	CCNB2
ENSG00000175221	19	867962	893218	184	38	16410	0.35315	0.36199	MED16
ENSG00000100092	22	38030661	38062939	170	25	25987	0.35308	0.36201	SH3BP1
ENSG00000172731	10	72058729	72142382	498	60	25208	0.35288	0.36209	LRRC20
ENSG00000166855	15	65440557	65477680	156	27	12296	0.35277	0.36213	CLPX
ENSG00000125257	13	95672083	95953687	1921	151	24472	0.35261	0.36219	ABCC4
ENSG00000135355	6	90604188	90605839	5	3	1570	0.35259	0.3622	GJA10
ENSG00000177596	13	74987094	74993252	42	17	26807	0.35231	0.3623	AL355390.1
ENSG00000158869	1	161185024	161190489	30	15	18599	0.35228	0.36231	FCER1G
ENSG00000100324	22	39795746	39833065	138	31	15921	0.35213	0.36237	TAB1
ENSG00000177706	7	192969	300711	457	55	17724	0.35207	0.36239	FAM20C
ENSG00000205086	2	42162508	42181406	89	27	20662	0.35194	0.36244	C2orf91
ENSG00000104826	19	49519237	49520338	13	4	23915	0.35168	0.36254	LHB
ENSG00000091844	6	153325594	153452384	686	44	25288	0.35165	0.36255	RGS17
ENSG00000170430	10	131265448	131566271	2038	96	23631	0.35164	0.36255	MGMT
ENSG00000117480	1	46859937	46879520	77	28	18113	0.35144	0.36263	FAAH
ENSG00000071189	7	17830385	17980124	582	41	21354	0.35144	0.36263	SNX13
ENSG00000148737	10	114710009	114927437	1021	133	16730	0.35138	0.36265	TCF7L2
ENSG00000158042	11	6702013	6704632	20	5	22987	0.35139	0.36265	MRPL17
ENSG00000179038	11	66963391	66964638	3	2	20595	0.35127	0.36269	AP001885.1
ENSG00000132130	17	35294084	35301917	37	14	10533	0.35129	0.36269	LHX1
ENSG00000114547	3	125687987	125702297	58	24	17786	0.35122	0.36271	ROPN1B
ENSG00000160678	1	153600402	153604513	13	5	22504	0.35114	0.36274	S100A1
ENSG00000204703	6	29053985	29055090	5	3	14336	0.35114	0.36274	OR2B3
ENSG00000269964	6	78400375	78636691	1282	38	23425	0.35112	0.36275	MEI4
ENSG00000112149	6	14117872	14137149	85	24	23187	0.35107	0.36277	CD83
ENSG00000104812	19	49471382	49496567	97	27	16311	0.35104	0.36278	GYS1
ENSG00000214397	15	100255908	100258029	14	7	19730	0.35095	0.36281	DKFZP779J2370
ENSG00000141384	18	23805900	23971649	804	47	21102	0.35084	0.36285	TAF4B
ENSG00000177352	3	49199968	49203754	8	3	12147	0.35081	0.36287	CCDC71
ENSG00000133265	19	55773599	55791749	70	24	21250	0.35074	0.36289	HSPBP1
ENSG00000166780	16	15528152	15718885	779	94	14483	0.35034	0.36304	C16orf45
ENSG00000262560	15	44064815	44091331	99	26	15123	0.35032	0.36305	RP11-296A16.1
ENSG00000136059	3	38029550	38048679	86	14	26377	0.35021	0.36309	VILL
ENSG00000100749	14	97263641	97398059	640	54	20651	0.35008	0.36314	VRK1
ENSG00000176040	3	111753690	111800116	305	37	22168	0.34981	0.36324	TMPRSS7
ENSG00000131931	8	42691817	42698468	24	11	13719	0.34969	0.36329	THAP1
ENSG00000116560	1	35641979	35658749	78	14	10643	0.34966	0.3633	SFPQ
ENSG00000076067	12	56915713	56984745	321	43	19836	0.34935	0.36341	RBMS2
ENSG00000196171	1	158669369	158670486	2	1	5930	0.34934	0.36342	OR6K2
ENSG00000184661	8	25316513	25365436	214	24	22136	0.34922	0.36346	CDCA2
ENSG00000124459	19	44416781	44439430	121	19	25008	0.34921	0.36346	ZNF45
ENSG00000196535	17	27400528	27507430	440	54	19162	0.34902	0.36354	MYO18A
ENSG00000126226	13	113831891	113863029	142	17	11089	0.34895	0.36356	PCID2
ENSG00000185627	11	236546	252983	148	24	25169	0.34894	0.36357	PSMD13
ENSG00000006831	12	1797740	1897844	518	38	20200	0.34893	0.36357	ADIPOR2
ENSG00000095951	6	12008995	12165232	808	71	20430	0.34889	0.36359	HIVEP1
ENSG00000039068	16	68771128	68869451	576	50	19623	0.34887	0.36359	CDH1
ENSG00000183833	3	119421869	119485949	270	32	20081	0.3488	0.36362	MAATS1
ENSG00000236311	10	102849078	102890883	222	38	22982	0.34869	0.36366	TLX1NB
ENSG00000036257	2	225334867	225450110	501	37	22940	0.34865	0.36368	CUL3
ENSG00000172301	17	30178883	30186356	30	15	20001	0.34859	0.3637	COPRS
ENSG00000105371	19	10397643	10399198	5	3	1485	0.3486	0.3637	ICAM4
ENSG00000133706	5	145492601	145562223	395	12	27369	0.34852	0.36373	LARS
ENSG00000164117	4	175157809	175205415	220	52	15711	0.34847	0.36374	FBXO8
ENSG00000117586	1	173152873	173176452	115	25	21099	0.34837	0.36378	TNFSF4
ENSG00000138698	4	99182535	99365012	780	31	18561	0.34775	0.36401	RAP1GDS1
ENSG00000167397	16	31102163	31107301	12	6	22350	0.34772	0.36403	VKORC1
ENSG00000114686	3	131181056	131221827	177	39	16276	0.3475	0.36411	MRPL3
ENSG00000156052	9	80331003	80646374	1284	67	17157	0.34726	0.3642	GNAQ
ENSG00000070831	1	22379120	22419437	209	41	18962	0.34713	0.36425	CDC42
ENSG00000177465	14	74058410	74063200	22	8	25279	0.34709	0.36426	ACOT4
ENSG00000101470	20	44451853	44462384	45	11	20149	0.34697	0.36431	TNNC2
ENSG00000244291	7	156431057	156433348	12	6	14555	0.34693	0.36432	C7orf13
ENSG00000242715	13	36801182	36871977	490	16	28048	0.34663	0.36444	CCDC169
ENSG00000159217	17	47074774	47133012	204	38	20328	0.34648	0.36449	IGF2BP1
ENSG00000138944	22	44639547	44708731	503	91	18316	0.34608	0.36464	KIAA1644
ENSG00000023171	11	123396344	123498482	645	69	20240	0.34594	0.36469	GRAMD1B
ENSG00000104055	15	43524793	43559055	131	28	16177	0.34595	0.36469	TGM5
ENSG00000166523	12	8685901	8693559	36	11	15066	0.3459	0.36471	CLEC4E
ENSG00000171724	16	77822427	78014004	1396	173	20531	0.34585	0.36473	VAT1L
ENSG00000170178	2	176964458	176966408	8	4	22403	0.34575	0.36477	HOXD12
ENSG00000148834	10	105995114	106027217	127	33	19990	0.34566	0.3648	GSTO1
ENSG00000183386	1	38462442	38471278	36	23	13040	0.34535	0.36491	FHL3
ENSG00000178585	1	9908334	9970394	237	58	11242	0.34526	0.36495	CTNNBIP1
ENSG00000100697	14	95552565	95624347	230	57	16680	0.34522	0.36496	DICER1
ENSG00000164142	4	152330368	152584784	1014	36	20772	0.34519	0.36497	FAM160A1
ENSG00000089558	17	40308909	40333296	78	28	14909	0.34513	0.365	KCNH4
ENSG00000185860	1	162794248	162838605	324	42	25300	0.34504	0.36503	C1orf110
ENSG00000110075	11	68228186	68382802	652	38	18253	0.34489	0.36509	PPP6R3
ENSG00000087470	12	32832134	32898486	461	18	24806	0.34489	0.36509	DNM1L
ENSG00000011083	5	149569520	149602351	222	40	27197	0.34486	0.3651	SLC6A7
ENSG00000028310	5	850406	892939	363	26	10552	0.34414	0.36537	BRD9
ENSG00000141425	18	33564350	33647539	346	33	18486	0.34414	0.36537	RPRD1A
ENSG00000138041	2	55774428	55846015	376	38	22898	0.3441	0.36538	SMEK2
ENSG00000123066	12	116395711	116715143	1110	60	17877	0.34394	0.36544	MED13L
ENSG00000125730	19	6677715	6730573	333	44	22227	0.34377	0.36551	C3
ENSG00000182230	5	175487692	175559261	152	37	11942	0.34371	0.36553	FAM153B
ENSG00000077063	7	117350705	117514193	643	96	20824	0.34359	0.36558	CTTNBP2
ENSG00000105640	19	17970685	17974962	23	8	17150	0.34346	0.36563	RPL18A
ENSG00000112218	6	97242002	97285353	197	31	23535	0.34301	0.3658	GPR63
ENSG00000141098	16	67708434	67753324	161	39	13275	0.34294	0.36582	GFOD2
ENSG00000239306	11	66384053	66394818	21	12	17523	0.34292	0.36583	RBM14
ENSG00000171992	5	149980642	150038782	241	44	16158	0.3428	0.36588	SYNPO
ENSG00000171953	17	17880723	17942523	179	30	19408	0.34276	0.36589	ATPAF2
ENSG00000133316	11	62599814	62609281	62	14	18996	0.34272	0.3659	WDR74
ENSG00000123992	2	220238268	220264744	109	18	20281	0.34271	0.36591	DNPEP
ENSG00000156042	10	75013517	75118617	522	13	21512	0.3426	0.36595	TTC18
ENSG00000176472	19	44029649	44040282	47	16	19014	0.3426	0.36595	ZNF575
ENSG00000163093	2	170335688	170382432	208	38	21841	0.34252	0.36598	BBS5
ENSG00000251569	2	170335990	170382432	208	38	21841	0.34252	0.36598	RP11-724O16.1
ENSG00000196581	1	4714792	4852594	994	129	26684	0.34207	0.36615	AJAP1
ENSG00000267909	14	70038216	70040339	9	4	14336	0.342	0.36618	CCDC177
ENSG00000125734	19	6729925	6737614	57	23	16527	0.34194	0.3662	GPR108
ENSG00000173988	13	46786083	46851501	417	35	21680	0.3418	0.36625	LRRC63
ENSG00000141013	16	90086037	90111383	198	29	22906	0.34172	0.36628	GAS8
ENSG00000269337	9	70646589	70648956	1	1	17392	0.34167	0.3663	AL591479.1
ENSG00000106304	7	123565286	123611468	205	41	21946	0.34154	0.36635	SPAM1
ENSG00000090621	1	40026488	40042462	69	24	19054	0.34151	0.36636	PABPC4
ENSG00000167377	16	71481500	71496998	71	26	19201	0.34143	0.36639	ZNF23
ENSG00000143379	1	150898739	150937213	141	33	19124	0.34141	0.3664	SETDB1
ENSG00000167525	17	27030215	27038872	26	13	15680	0.34135	0.36642	PROCA1
ENSG00000196326	10	5196335	5244449	367	28	23859	0.34133	0.36643	AKR1CL1
ENSG00000138180	10	95256389	95288849	208	33	22260	0.34118	0.36648	CEP55
ENSG00000153147	4	144434616	144478639	155	27	21875	0.34094	0.36658	SMARCA5
ENSG00000109472	4	166282346	166419472	951	47	26400	0.34071	0.36666	CPE
ENSG00000110031	11	58294344	58345693	191	40	18725	0.34069	0.36667	LPXN
ENSG00000069943	15	55611158	55647846	193	33	25522	0.34064	0.36669	PIGB
ENSG00000107593	10	102047903	102090243	235	44	18689	0.34022	0.36684	PKD2L1
ENSG00000015413	16	89679716	89704839	178	34	17022	0.34016	0.36687	DPEP1
ENSG00000030419	2	213864429	214017151	717	49	19339	0.33989	0.36697	IKZF2
ENSG00000079841	6	72596406	73112845	2397	79	23001	0.33989	0.36697	RIMS1
ENSG00000101452	20	37590942	37668366	268	24	20767	0.33973	0.36703	DHX35
ENSG00000177963	11	207511	215113	45	18	22280	0.33937	0.36716	RIC8A
ENSG00000186895	11	69624992	69633792	70	13	25798	0.33924	0.36721	FGF3
ENSG00000177885	17	73314157	73401790	382	25	21291	0.33924	0.36721	GRB2
ENSG00000112576	6	41902671	42018095	581	70	23678	0.33922	0.36722	CCND3
ENSG00000118620	19	21203426	21242856	164	21	19569	0.33923	0.36722	ZNF430
ENSG00000104901	19	49865040	49878373	80	12	23700	0.33883	0.36737	DKKL1
ENSG00000164438	5	170736288	170739138	8	5	14728	0.33873	0.36741	TLX3
ENSG00000093144	6	127609855	127664754	207	31	22368	0.33861	0.36745	ECHDC1
ENSG00000215045	7	6537093	6591067	297	63	18298	0.3386	0.36745	GRID2IP
ENSG00000244694	6	47845764	48036425	1026	75	23082	0.33851	0.36749	PTCHD4
ENSG00000182405	15	34394274	34396591	1	1	1068	0.33848	0.3675	PGBD4
ENSG00000161813	12	50786166	50873787	277	23	17262	0.33839	0.36753	LARP4
ENSG00000158773	1	161009041	161015767	34	10	24686	0.33838	0.36754	USF1
ENSG00000132912	5	150088002	150138671	207	19	16370	0.33833	0.36756	DCTN4
ENSG00000119714	14	91698876	91720269	126	20	21500	0.3383	0.36757	GPR68
ENSG00000034152	17	21187984	21218552	112	27	16105	0.33822	0.3676	MAP2K3
ENSG00000132465	4	71521258	71547534	103	12	8007	0.33811	0.36764	IGJ
ENSG00000106211	7	75931861	75933612	14	8	10197	0.33799	0.36768	HSPB1
ENSG00000050820	16	75262928	75301951	276	30	22924	0.33779	0.36776	BCAR1
ENSG00000120733	5	137688285	137772717	358	41	22970	0.3377	0.3678	KDM3B
ENSG00000111254	12	4724674	4758213	250	33	25058	0.33769	0.3678	AKAP3
ENSG00000108306	17	37415384	37558776	657	35	18217	0.3377	0.3678	FBXL20
ENSG00000180424	20	30028322	30038060	42	11	22567	0.33756	0.36785	DEFB123
ENSG00000164199	5	89825161	90460038	2861	125	22457	0.33749	0.36787	GPR98
ENSG00000145248	4	48485360	48491213	22	7	18043	0.33738	0.36791	SLC10A4
ENSG00000147454	8	23386318	23432976	390	36	27538	0.33733	0.36793	SLC25A37
ENSG00000198877	11	55540914	55541858	4	2	14848	0.33733	0.36793	OR5D13
ENSG00000158477	1	158223927	158228059	25	10	18808	0.3371	0.36802	CD1A
ENSG00000204393	20	31175281	31196695	110	32	20063	0.33704	0.36805	RP11-410N8.4
ENSG00000198892	1	201857808	201861434	13	8	16623	0.33696	0.36807	SHISA4
ENSG00000137497	11	71713910	71791739	317	26	15685	0.33698	0.36807	NUMA1
ENSG00000177096	22	42470255	42475445	17	5	21785	0.33683	0.36812	FAM109B
ENSG00000153094	2	111876955	111926024	179	36	21936	0.33673	0.36816	BCL2L11
ENSG00000138794	4	110609785	110624739	63	20	18035	0.33653	0.36824	CASP6
ENSG00000163982	4	4190530	4228616	273	30	19488	0.33639	0.36829	OTOP1
ENSG00000104808	19	49436939	49448226	84	12	21532	0.3363	0.36832	DHDH
ENSG00000273217	5	130761584	131132676	1403	54	14139	0.336	0.36844	CTC-432M15.3
ENSG00000146858	7	138710452	138720775	64	7	21947	0.33595	0.36846	ZC3HAV1L
ENSG00000121769	1	31838472	31849697	51	19	12921	0.33582	0.3685	FABP3
ENSG00000214517	11	73882144	73965748	376	28	17343	0.33582	0.3685	PPME1
ENSG00000205423	16	50058321	50070999	46	11	24254	0.33572	0.36854	CNEP1R1
ENSG00000162139	11	74699179	74729938	97	27	20665	0.3357	0.36855	NEU3
ENSG00000116726	1	12834984	12838049	18	8	18277	0.33556	0.3686	PRAMEF12
ENSG00000067798	12	78224685	78606790	2056	124	24218	0.33548	0.36863	NAV3
ENSG00000212658	17	39458078	39459103	7	2	22104	0.3352	0.36874	KRTAP29-1
ENSG00000253598	8	82605842	82608409	14	7	13392	0.33491	0.36884	SLC10A5
ENSG00000179965	16	30418618	30440920	53	25	13838	0.33491	0.36885	ZNF771
ENSG00000203877	6	84562985	84567234	15	3	26478	0.33487	0.36886	RIPPLY2
ENSG00000188372	7	76026835	76071388	301	34	21118	0.33488	0.36886	ZP3
ENSG00000043355	13	100634026	100639018	13	5	23610	0.3346	0.36896	ZIC2
ENSG00000214891	11	49075266	49080664	21	7	24119	0.33431	0.36907	TRIM64C
ENSG00000122136	9	138437985	138441815	67	10	18136	0.33399	0.36919	OBP2A
ENSG00000169397	14	21359558	21360507	8	5	6379	0.33383	0.36925	RNASE3
ENSG00000108106	19	55912652	55919145	37	19	16699	0.33375	0.36929	UBE2S
ENSG00000186510	1	16345370	16360545	139	26	22036	0.33348	0.36939	CLCNKA
ENSG00000197532	1	158516918	158517895	7	4	13443	0.3332	0.36949	OR6Y1
ENSG00000100304	22	43562628	43583139	177	44	22066	0.33321	0.36949	TTLL12
ENSG00000181786	19	8807751	8809172	4	2	43766	0.33315	0.36951	ACTL9
ENSG00000234602	5	54515442	54523143	30	9	21299	0.33301	0.36956	MCIDAS
ENSG00000146776	7	105245514	105517050	1280	161	23485	0.33293	0.3696	ATXN7L1
ENSG00000168827	3	158362067	158410364	252	14	27704	0.3327	0.36968	GFM1
ENSG00000157823	15	90373831	90437574	308	32	17275	0.33264	0.3697	AP3S2
ENSG00000161896	6	33689444	33714762	173	35	25284	0.33257	0.36973	IP6K3
ENSG00000167306	18	47349183	47721463	2280	107	24692	0.33223	0.36986	MYO5B
ENSG00000163710	3	142534764	142608045	349	61	23799	0.33213	0.36989	PCOLCE2
ENSG00000008300	3	48673902	48700348	49	13	18167	0.33198	0.36995	CELSR3
ENSG00000108669	17	76670130	76778379	510	41	16024	0.33198	0.36995	CYTH1
ENSG00000134769	18	32073254	32471808	1836	70	20472	0.33195	0.36996	DTNA
ENSG00000197498	6	111303218	111349466	390	23	26290	0.33184	0.37001	RPF2
ENSG00000204278	17	76227391	76237068	58	16	25795	0.33183	0.37001	TMEM235
ENSG00000028203	12	95611522	95696566	435	39	24996	0.33162	0.37009	VEZT
ENSG00000176381	6	166719168	166721936	19	7	12152	0.33139	0.37017	PRR18
ENSG00000135540	6	138743180	139013708	1366	115	20265	0.33128	0.37022	NHSL1
ENSG00000186026	19	44576297	44593766	106	24	15604	0.33127	0.37022	ZNF284
ENSG00000197563	18	59710800	59854351	953	34	23807	0.33123	0.37023	PIGN
ENSG00000268076	12	25381515	25390840	60	21	22952	0.33121	0.37024	AC087239.1
ENSG00000187997	17	76142434	76162258	146	39	21511	0.33091	0.37035	C17orf99
ENSG00000148814	10	134145614	134195010	354	33	22050	0.33071	0.37043	LRRC27
ENSG00000214097	3	196233748	196242237	59	16	10094	0.33064	0.37046	SMCO1
ENSG00000167005	16	56463045	56486111	81	26	19881	0.33053	0.3705	NUDT21
ENSG00000186393	17	38922490	38928414	34	15	18904	0.33048	0.37052	KRT26
ENSG00000164932	8	104383743	104395225	60	14	26893	0.3304	0.37055	CTHRC1
ENSG00000205899	17	1173853	1174754	1	1	38810	0.33026	0.3706	BHLHA9
ENSG00000109861	11	88026760	88070955	243	36	26218	0.33018	0.37063	CTSC
ENSG00000124787	6	4994966	5004297	67	13	31672	0.33002	0.37069	RPP40
ENSG00000153303	6	168456425	168482237	214	40	17679	0.32997	0.37071	FRMD1
ENSG00000165480	13	21727734	21750741	149	30	18356	0.32989	0.37074	SKA3
ENSG00000146216	6	43211418	43255997	222	44	17831	0.32986	0.37075	TTBK1
ENSG00000128833	15	52484519	52587995	476	61	20420	0.32983	0.37077	MYO5C
ENSG00000165898	14	74960423	74963809	17	6	22993	0.32976	0.37079	ISCA2
ENSG00000159314	17	43471275	43511787	173	19	23746	0.32972	0.3708	ARHGAP27
ENSG00000186442	12	53183469	53189901	29	12	21313	0.32968	0.37082	KRT3
ENSG00000112541	6	165740776	166400091	4132	306	23722	0.32964	0.37084	PDE10A
ENSG00000105549	19	361750	376013	168	52	16012	0.32951	0.37088	THEG
ENSG00000197930	14	53106634	53162618	235	37	20646	0.32946	0.3709	ERO1L
ENSG00000139112	12	10365057	10375727	48	19	23152	0.32938	0.37094	GABARAPL1
ENSG00000075223	7	80371854	80551675	785	91	17314	0.32933	0.37095	SEMA3C
ENSG00000183628	22	18893541	18901751	76	20	9007	0.32921	0.371	DGCR6
ENSG00000198399	2	24425733	24583583	593	47	18581	0.32919	0.37101	ITSN2
ENSG00000144820	3	100328433	100414323	472	26	12778	0.3291	0.37104	GPR128
ENSG00000065485	3	122785909	122944074	786	72	25203	0.32882	0.37115	PDIA5
ENSG00000115386	2	79347488	79350545	20	10	24073	0.32876	0.37117	REG1A
ENSG00000151612	4	146678779	146859787	705	97	18631	0.32874	0.37117	ZNF827
ENSG00000185681	9	124922190	124962367	212	46	21933	0.32869	0.3712	MORN5
ENSG00000258365	12	94671534	94676620	36	11	25983	0.32855	0.37125	RP11-1105G2.3
ENSG00000074657	18	56529832	56653712	633	55	19963	0.32851	0.37126	ZNF532
ENSG00000267796	19	36239262	36245420	21	8	23957	0.32844	0.37129	LIN37
ENSG00000124507	6	34433916	34503006	361	57	17514	0.32842	0.3713	PACSIN1
ENSG00000184672	8	85095022	85834079	3186	92	21197	0.3283	0.37134	RALYL
ENSG00000137502	11	82684175	82782965	452	53	17316	0.32816	0.37139	RAB30
ENSG00000204084	1	38326369	38412729	368	44	17284	0.32814	0.3714	INPP5B
ENSG00000272195	1	245132652	245134390	7	2	26424	0.32809	0.37142	RP11-156E8.1
ENSG00000100271	22	43435522	43485434	313	33	24752	0.3279	0.37149	TTLL1
ENSG00000059758	12	96672039	96794338	610	50	19492	0.32713	0.37178	CDK17
ENSG00000175779	15	38988799	38992239	33	10	22490	0.32709	0.3718	C15orf53
ENSG00000177954	1	153963235	153964626	8	5	14461	0.32706	0.37181	RPS27
ENSG00000031698	1	109756540	109780791	84	28	17908	0.32692	0.37186	SARS
ENSG00000196622	22	20456003	20461786	1	1	16203	0.32683	0.3719	RIMBP3
ENSG00000163517	3	13521224	13547916	127	42	19453	0.32673	0.37194	HDAC11
ENSG00000165078	8	68334360	68658620	1628	116	20636	0.32665	0.37197	CPA6
ENSG00000178055	3	46871032	46875585	12	4	26881	0.32658	0.37199	PRSS42
ENSG00000105352	19	42125344	42133442	59	14	23977	0.32657	0.372	CEACAM4
ENSG00000132297	8	133073733	133123406	331	46	22249	0.32654	0.37201	HHLA1
ENSG00000109265	4	57036361	57194791	916	131	21540	0.3264	0.37206	KIAA1211
ENSG00000204007	9	138515502	138531386	119	21	25988	0.32613	0.37216	GLT6D1
ENSG00000094661	19	15197791	15199032	15	5	17329	0.32598	0.37222	OR1I1
ENSG00000204169	10	51464162	51486327	30	6	8573	0.32587	0.37226	AGAP7
ENSG00000166321	10	74870217	74891586	90	9	22130	0.32579	0.37229	NUDT13
ENSG00000133398	5	6371994	6378707	27	9	29271	0.32574	0.37231	MED10
ENSG00000133328	11	63320242	63330855	28	16	16074	0.32569	0.37233	HRASLS2
ENSG00000006634	7	87505531	87538856	126	28	17952	0.32565	0.37234	DBF4
ENSG00000103811	15	79213400	79241916	182	28	21875	0.32539	0.37244	CTSH
ENSG00000148702	10	115310596	115349361	264	48	26290	0.32518	0.37252	HABP2
ENSG00000196542	3	161062580	161090668	159	27	27025	0.3251	0.37255	SPTSSB
ENSG00000155100	8	92082424	92099323	60	19	16333	0.32483	0.37265	OTUD6B
ENSG00000204345	17	72575504	72588422	66	17	21306	0.32465	0.37272	CD300LD
ENSG00000215547	20	29845467	29847435	9	5	22377	0.32466	0.37272	DEFB115
ENSG00000148358	9	132815705	132902448	482	43	20212	0.32463	0.37273	GPR107
ENSG00000102805	13	77564795	77576652	63	13	22923	0.32458	0.37275	CLN5
ENSG00000053328	6	110567131	110679475	545	54	22228	0.3243	0.37285	METTL24
ENSG00000108055	10	112327449	112364394	228	34	17676	0.32431	0.37285	SMC3
ENSG00000183562	11	3011093	3012563	9	3	22138	0.32424	0.37288	AC131971.1
ENSG00000257065	6	144128229	144165754	193	32	21917	0.32405	0.37295	RP3-468K18.5
ENSG00000169715	16	56659387	56661024	12	7	19401	0.32402	0.37296	MT1E
ENSG00000148671	10	88727949	88743691	89	18	25324	0.32384	0.37303	ADIRF
ENSG00000068796	5	61601989	61833076	933	44	21398	0.32373	0.37307	KIF2A
ENSG00000197363	8	146024261	146036554	80	14	14967	0.32363	0.37311	ZNF517
ENSG00000054392	1	210501596	210849638	2274	164	22950	0.32348	0.37317	HHAT
ENSG00000064545	19	19229978	19249322	87	23	20157	0.32332	0.37323	TMEM161A
ENSG00000180481	12	75784850	75826468	214	17	24020	0.32325	0.37325	GLIPR1L2
ENSG00000129946	19	416583	460996	364	55	12285	0.32305	0.37333	SHC2
ENSG00000215612	4	8847802	8873543	98	27	14554	0.32278	0.37343	HMX1
ENSG00000118276	18	29202210	29265799	230	45	19310	0.32279	0.37343	B4GALT6
ENSG00000132254	11	6496910	6502666	14	8	10862	0.32268	0.37347	ARFIP2
ENSG00000121989	2	148602086	148688393	322	35	13174	0.32256	0.37351	ACVR2A
ENSG00000143622	1	155867599	155881195	44	11	20079	0.32243	0.37356	RIT1
ENSG00000112159	6	90352218	90529442	713	50	21288	0.3224	0.37357	MDN1
ENSG00000052749	10	99116115	99161127	317	22	25214	0.32237	0.37358	RRP12
ENSG00000042980	8	24151553	24216531	347	22	24285	0.32232	0.3736	ADAM28
ENSG00000198768	20	57034157	57090187	277	65	18167	0.3223	0.37361	APCDD1L
ENSG00000247596	3	52262626	52273276	53	19	15337	0.32229	0.37362	TWF2
ENSG00000122378	10	82167585	82192753	130	32	22052	0.32228	0.37362	FAM213A
ENSG00000138400	2	207602487	207630271	177	18	28128	0.32224	0.37364	MDH1B
ENSG00000125534	20	62152077	62153559	10	6	13156	0.32219	0.37366	PPDPF
ENSG00000129696	8	33330904	33371119	217	24	23856	0.32203	0.37371	TTI2
ENSG00000163374	1	155629237	155658791	84	27	12378	0.32188	0.37377	YY1AP1
ENSG00000080815	14	73603126	73690399	366	48	19756	0.32162	0.37387	PSEN1
ENSG00000267426	17	73894726	73926210	137	40	15214	0.32152	0.37391	RP11-552F3.12
ENSG00000099624	19	1241749	1244824	7	4	5873	0.32145	0.37394	ATP5D
ENSG00000244067	6	52614897	52628367	74	14	19912	0.32115	0.37405	GSTA2
ENSG00000166265	21	27838528	27945603	534	94	21935	0.32073	0.37421	CYYR1
ENSG00000143390	1	151313116	151319833	17	10	9610	0.3207	0.37422	RFX5
ENSG00000129451	19	51515995	51523431	69	9	22794	0.3206	0.37426	KLK10
ENSG00000109943	11	122709208	122743347	177	47	21528	0.32037	0.37434	CRTAM
ENSG00000143434	1	151104161	151119104	73	18	20088	0.32032	0.37436	SEMA6C
ENSG00000105852	7	94989256	95025680	194	30	12478	0.32023	0.3744	PON3
ENSG00000204052	6	43474707	43478424	14	5	13345	0.32014	0.37443	LRRC73
ENSG00000126467	19	50243010	50266587	105	31	16140	0.31958	0.37464	TSKS
ENSG00000253117	8	133036467	133071627	239	34	22161	0.31934	0.37473	OC90
ENSG00000139767	12	119419300	119600856	1147	91	23755	0.31933	0.37474	SRRM4
ENSG00000139990	14	69517598	69619867	345	42	18365	0.31928	0.37476	DCAF5
ENSG00000187867	19	14164177	14169971	25	16	11017	0.31928	0.37476	PALM3
ENSG00000221890	22	39214457	39239987	132	26	21799	0.31924	0.37477	NPTXR
ENSG00000268628	20	19738296	19738679	4	2	19547	0.31904	0.37485	AL121761.2
ENSG00000121060	17	54965270	54991399	91	35	13093	0.31876	0.37495	TRIM25
ENSG00000175600	7	40174575	40900362	2681	160	18566	0.31863	0.375	SUGCT
ENSG00000166451	16	81040103	81066719	181	25	18273	0.31854	0.37504	CENPN
ENSG00000104361	8	99202061	99306621	433	76	21335	0.31846	0.37507	NIPAL2
ENSG00000083782	12	91357456	91398803	205	29	23463	0.31843	0.37508	EPYC
ENSG00000269307	19	17378227	17393775	94	22	22981	0.31839	0.37509	CTD-2278I10.6
ENSG00000267022	19	44529506	44591471	297	32	17465	0.31835	0.37511	ZNF223
ENSG00000101307	20	1544167	1600707	126	27	16971	0.3182	0.37516	SIRPB1
ENSG00000100632	14	69846848	69865344	86	23	23422	0.31779	0.37532	ERH
ENSG00000140943	16	84087368	84150511	454	49	21561	0.31747	0.37544	MBTPS1
ENSG00000114054	3	135969148	136056738	317	54	17534	0.31741	0.37547	PCCB
ENSG00000204120	2	233562009	233725285	792	42	20692	0.31735	0.37549	GIGYF2
ENSG00000121075	17	59529765	59562471	127	35	19996	0.31714	0.37557	TBX4
ENSG00000169218	1	38076951	38100595	111	28	21977	0.31696	0.37564	RSPO1
ENSG00000168658	2	98703579	98929762	1078	65	23475	0.31679	0.3757	VWA3B
ENSG00000258804	14	87372122	87389099	85	14	25804	0.31679	0.3757	RP11-322L20.1
ENSG00000049540	7	73442119	73484237	163	54	17048	0.31676	0.37571	ELN
ENSG00000182511	15	91426925	91439006	70	20	17011	0.31665	0.37575	FES
ENSG00000223417	11	89644279	89654935	16	6	17704	0.31661	0.37577	TRIM49D1
ENSG00000118816	4	77968311	77997158	118	34	15948	0.31654	0.3758	CCNI
ENSG00000149305	11	113775399	113817287	220	42	21442	0.31638	0.37586	HTR3B
ENSG00000006071	11	17414432	17498449	487	61	23420	0.31626	0.3759	ABCC8
ENSG00000215203	4	42895284	43032675	738	61	23732	0.31596	0.37601	GRXCR1
ENSG00000185863	9	140065310	140066861	3	2	20375	0.31593	0.37603	TMEM210
ENSG00000122376	10	88853918	88951225	389	32	22048	0.31576	0.37609	FAM35A
ENSG00000198677	5	94799599	94890711	335	33	18290	0.31569	0.37612	TTC37
ENSG00000177683	7	108194987	108210194	58	10	23349	0.3156	0.37615	THAP5
ENSG00000152154	2	39892122	39945103	180	33	13511	0.31555	0.37617	TMEM178A
ENSG00000269446	7	156902674	156903764	11	3	22494	0.31553	0.37618	AC006967.1
ENSG00000223874	2	217735495	217736362	2	1	46316	0.31538	0.37624	AC007557.1
ENSG00000116039	2	71163012	71192536	187	46	20866	0.31515	0.37632	ATP6V1B1
ENSG00000164070	4	128702976	128761888	169	41	16715	0.31515	0.37632	HSPA4L
ENSG00000175048	6	157802165	158099178	1777	127	19831	0.3151	0.37634	ZDHHC14
ENSG00000154265	17	67240452	67323385	335	38	20185	0.31483	0.37645	ABCA5
ENSG00000243444	9	112403068	112713755	1898	135	25101	0.3148	0.37646	PALM2
ENSG00000155530	7	133812052	133949343	746	33	18368	0.31474	0.37648	LRGUK
ENSG00000129988	20	36974759	37005665	224	40	21957	0.31475	0.37648	LBP
ENSG00000107521	10	100175955	100206684	212	42	20479	0.31442	0.3766	HPS1
ENSG00000258529	11	111657010	111750149	318	33	13640	0.31433	0.37664	ALG9
ENSG00000163378	3	69024365	69063112	233	36	22996	0.31428	0.37665	EOGT
ENSG00000176571	8	87878670	88627447	4068	129	21007	0.31417	0.3767	CNBD1
ENSG00000109805	4	17812525	17846485	113	19	19268	0.31376	0.37685	NCAPG
ENSG00000112077	6	49572871	49604552	182	29	28067	0.31364	0.3769	RHAG
ENSG00000205517	19	11495017	11530018	163	27	18213	0.31353	0.37694	RGL3
ENSG00000177879	5	115177178	115249778	314	38	19103	0.31345	0.37697	AP3S1
ENSG00000148158	9	115513118	115643951	689	34	23158	0.31345	0.37697	SNX30
ENSG00000099866	19	489176	505347	127	34	11896	0.31344	0.37697	MADCAM1
ENSG00000077458	11	95502106	95523573	116	22	23717	0.31336	0.377	FAM76B
ENSG00000129515	14	35030300	35099389	319	29	22433	0.31313	0.37709	SNX6
ENSG00000086200	5	61699799	61924409	821	45	19744	0.31294	0.37716	IPO11
ENSG00000196636	7	96745902	96811075	292	30	17868	0.31295	0.37716	ACN9
ENSG00000172346	22	41956767	41973745	66	12	16093	0.31293	0.37717	CSDC2
ENSG00000205707	12	25348150	25362579	80	18	21822	0.31274	0.37724	LYRM5
ENSG00000170920	19	9236688	9237626	12	3	14507	0.3125	0.37733	OR7G3
ENSG00000132275	11	6616305	6624850	38	18	15730	0.31241	0.37736	RRP8
ENSG00000175874	2	101962013	102004057	191	26	25319	0.31224	0.37743	CREG2
ENSG00000117525	1	94994781	95007356	49	19	20374	0.31221	0.37744	F3
ENSG00000235156	3	99904531	99913035	44	12	24217	0.3122	0.37744	TMEM30C
ENSG00000154328	8	11627148	11644855	163	33	23027	0.312	0.37752	NEIL2
ENSG00000114544	3	125725198	125820404	595	32	24823	0.31197	0.37753	SLC41A3
ENSG00000123159	19	14588572	14606944	109	27	24336	0.31178	0.3776	GIPC1
ENSG00000146733	7	56078744	56119297	200	39	18151	0.3117	0.37763	PSPH
ENSG00000164122	4	177134824	177198722	405	38	25805	0.31152	0.3777	ASB5
ENSG00000077380	2	172543919	172604930	232	43	19377	0.31146	0.37773	DYNC1I2
ENSG00000167895	17	76126851	76139049	103	30	17477	0.31123	0.37781	TMC8
ENSG00000063244	19	56165512	56186081	97	27	19584	0.3112	0.37782	U2AF2
ENSG00000156642	15	73852355	73926475	250	42	20586	0.31081	0.37797	NPTN
ENSG00000227152	1	248604508	248605434	3	2	11830	0.3108	0.37798	OR2T7
ENSG00000169372	12	94071151	94288616	1036	98	20861	0.31072	0.37801	CRADD
ENSG00000153944	17	55333212	55762046	2269	254	20091	0.31063	0.37804	MSI2
ENSG00000269709	1	48569306	48569878	2	1	9383	0.31056	0.37807	AL109659.1
ENSG00000085552	1	159896829	159915386	90	25	21420	0.31054	0.37807	IGSF9
ENSG00000206181	18	44558943	44561988	24	11	22731	0.31056	0.37807	TCEB3B
ENSG00000145309	4	71200683	71202833	10	4	22567	0.31037	0.37814	CABS1
ENSG00000196862	2	108443388	108507297	155	24	8380	0.31035	0.37815	RGPD4
ENSG00000091490	4	25749055	25865382	556	91	18052	0.31027	0.37818	SEL1L3
ENSG00000166341	11	6642556	6677085	147	41	20090	0.30995	0.3783	DCHS1
ENSG00000111412	12	117153593	117175875	107	27	22674	0.3097	0.3784	C12orf49
ENSG00000163607	3	112709765	112733907	121	34	16322	0.30966	0.37841	GTPBP8
ENSG00000177340	12	31477250	31478879	4	2	1322	0.30963	0.37842	AC024940.1
ENSG00000072571	5	162887209	162918947	136	31	23308	0.30959	0.37844	HMMR
ENSG00000125651	19	6379580	6393992	94	18	17691	0.30948	0.37848	GTF2F1
ENSG00000186980	21	31720717	31720924	1	1	1068	0.30942	0.3785	KRTAP23-1
ENSG00000122729	9	32384618	32454767	360	59	19870	0.30929	0.37855	ACO1
ENSG00000164144	4	153701089	153839615	581	40	20563	0.30905	0.37864	ARFIP1
ENSG00000196455	3	130397779	130465673	288	24	18165	0.30877	0.37875	PIK3R4
ENSG00000132016	19	13993161	14017265	124	12	22237	0.30872	0.37877	C19orf57
ENSG00000168924	4	1813206	1857974	128	33	7144	0.30868	0.37878	LETM1
ENSG00000181007	19	36874022	36909558	163	24	18365	0.30869	0.37878	ZFP82
ENSG00000152465	10	15144583	15210692	402	51	22074	0.30844	0.37887	NMT2
ENSG00000204006	1	51567906	51613752	228	38	10496	0.30837	0.3789	C1orf185
ENSG00000163491	3	27151576	27410951	1394	52	22091	0.30809	0.37901	NEK10
ENSG00000176105	18	721588	812547	482	47	20484	0.30807	0.37901	YES1
ENSG00000172296	20	12989627	13147411	1055	75	27206	0.30809	0.37901	SPTLC3
ENSG00000198898	7	116451124	116562103	437	62	16627	0.30781	0.37911	CAPZA2
ENSG00000178996	5	53813589	53842415	173	27	29671	0.30777	0.37913	SNX18
ENSG00000129103	7	56131695	56148363	80	23	18806	0.30777	0.37913	SUMF2
ENSG00000079805	19	10828755	10944164	567	59	18998	0.30776	0.37913	DNM2
ENSG00000173559	2	192542794	192561385	52	27	14311	0.3076	0.37919	NABP1
ENSG00000105954	7	25264189	25268105	37	12	22883	0.30761	0.37919	NPVF
ENSG00000166292	17	53796988	53809482	41	19	9463	0.3075	0.37923	TMEM100
ENSG00000100578	14	58894103	59015216	313	66	15145	0.30747	0.37924	KIAA0586
ENSG00000217825	7	154988273	154990165	26	10	23125	0.30743	0.37926	AC099552.4
ENSG00000105983	7	156461646	156685924	1255	48	23608	0.30707	0.37939	LMBR1
ENSG00000144357	2	170683968	170940641	1481	42	24115	0.30695	0.37944	UBR3
ENSG00000136327	14	37049784	37051812	3	1	16624	0.3069	0.37946	NKX2-8
ENSG00000131848	19	56732681	56879752	895	113	18361	0.30676	0.37951	ZSCAN5A
ENSG00000198019	1	120926979	120935937	4	2	5379	0.3067	0.37954	FCGR1B
ENSG00000213967	19	24097678	24127961	150	27	20960	0.30648	0.37962	ZNF726
ENSG00000163328	2	175296966	175351822	190	31	20989	0.30639	0.37965	GPR155
ENSG00000151065	12	2055220	2113701	334	20	24838	0.30636	0.37967	DCP1B
ENSG00000152402	11	106544738	106889250	1778	89	23902	0.30619	0.37973	GUCY1A2
ENSG00000116954	1	39303870	39325495	102	30	19969	0.30609	0.37977	RRAGC
ENSG00000204186	2	207139387	207179148	162	31	14936	0.30607	0.37978	ZDBF2
ENSG00000168038	3	41288090	42003922	4406	76	20761	0.30605	0.37978	ULK4
ENSG00000105939	7	138728266	138794465	329	44	21321	0.30604	0.37979	ZC3HAV1
ENSG00000145934	5	166711804	167691162	4458	348	18852	0.30601	0.3798	TENM2
ENSG00000108587	17	28804380	28854610	156	31	17028	0.30599	0.3798	GOSR1
ENSG00000131943	19	30191721	30206364	75	19	26810	0.30595	0.37982	C19orf12
ENSG00000071127	4	10075963	10118573	299	31	22914	0.30592	0.37983	WDR1
ENSG00000254531	4	102268937	102270040	3	2	17936	0.3058	0.37988	AP001816.1
ENSG00000137198	6	16238811	16295780	320	43	17825	0.30575	0.3799	GMPR
ENSG00000182557	17	4336983	4391503	474	54	23986	0.30571	0.37991	SPNS3
ENSG00000100526	14	54863567	54886936	92	26	15680	0.3055	0.37999	CDKN3
ENSG00000121073	17	47778305	47786376	30	17	12850	0.30539	0.38003	SLC35B1
ENSG00000088854	20	3229951	3388272	963	29	25292	0.30537	0.38004	C20orf194
ENSG00000103978	15	42502730	42565861	233	47	13260	0.30534	0.38006	TMEM87A
ENSG00000162869	2	48667737	48742525	431	55	18658	0.30514	0.38013	PPP1R21
ENSG00000221963	22	36044442	36064456	122	19	16287	0.30508	0.38015	APOL6
ENSG00000137073	9	33921691	34048947	713	35	23147	0.30501	0.38018	UBAP2
ENSG00000109016	17	21026677	21096578	229	42	20010	0.3049	0.38022	DHRS7B
ENSG00000260238	1	156182773	156213123	164	26	19092	0.30479	0.38026	PMF1-BGLAP
ENSG00000160783	1	156182784	156212874	164	26	19092	0.30479	0.38026	PMF1
ENSG00000138735	4	120415550	120550146	626	26	25350	0.30455	0.38035	PDE5A
ENSG00000263264	19	7413848	7448271	267	27	18560	0.30435	0.38043	CTB-133G6.1
ENSG00000082258	2	135675805	135716912	138	18	22451	0.30409	0.38053	CCNT2
ENSG00000147571	8	67088620	67090960	8	4	12382	0.30409	0.38053	CRH
ENSG00000215883	1	54638009	54665709	116	36	15036	0.3039	0.3806	CYB5RL
ENSG00000117899	15	81239667	81282219	187	23	22583	0.30386	0.38062	MESDC2
ENSG00000173612	6	117113248	117150200	177	33	17628	0.3038	0.38064	GPRC6A
ENSG00000177542	11	790475	798316	38	17	10461	0.30346	0.38077	SLC25A22
ENSG00000160007	19	47421933	47508334	291	43	13293	0.30312	0.3809	ARHGAP35
ENSG00000171766	15	45653322	45694525	128	14	24389	0.3031	0.38091	GATM
ENSG00000179918	16	30454952	30457502	5	3	16245	0.30308	0.38091	SEPHS2
ENSG00000203995	1	53308183	53360670	256	24	18611	0.30305	0.38092	ZYG11A
ENSG00000067167	8	71485677	71520622	144	30	21654	0.30293	0.38097	TRAM1
ENSG00000197471	16	29674300	29682187	33	17	13857	0.30275	0.38104	SPN
ENSG00000172164	8	121547985	121825513	1318	89	23248	0.30269	0.38106	SNTB1
ENSG00000133110	13	38136720	38172981	168	31	22094	0.30245	0.38115	POSTN
ENSG00000240694	8	26362202	26371608	35	14	25543	0.30217	0.38126	PNMA2
ENSG00000119771	2	23608088	23931481	1880	179	24088	0.3017	0.38144	KLHL29
ENSG00000140650	16	8882680	8943188	525	38	20155	0.30167	0.38145	PMM2
ENSG00000128294	22	26921458	26992681	439	51	26070	0.30163	0.38147	TPST2
ENSG00000171360	17	39592698	39597173	45	11	24342	0.30148	0.38152	KRT38
ENSG00000163993	4	6694796	6698897	30	9	21434	0.30138	0.38156	S100P
ENSG00000108840	17	42154114	42201070	162	31	18810	0.30139	0.38156	HDAC5
ENSG00000117983	11	1244296	1283406	364	30	21609	0.30096	0.38172	MUC5B
ENSG00000269494	6	82262307	82262537	2	1	9170	0.30074	0.38181	AL359693.1
ENSG00000171804	19	38375463	38397317	76	28	16881	0.30068	0.38183	WDR87
ENSG00000160789	1	156052364	156109880	242	29	23151	0.30065	0.38184	LMNA
ENSG00000113597	5	64920543	64962060	214	23	24686	0.30058	0.38187	TRAPPC13
ENSG00000152558	11	102267063	102341115	295	39	18264	0.30051	0.3819	TMEM123
ENSG00000136536	2	160569000	160627538	384	30	22717	0.30035	0.38195	2024-03-07
ENSG00000188321	19	9434448	9461838	143	21	19353	0.30034	0.38196	ZNF559
ENSG00000183032	14	37147636	37642071	2589	156	21322	0.30029	0.38198	SLC25A21
ENSG00000152430	2	198591603	198651486	159	33	18109	0.30027	0.38199	BOLL
ENSG00000100393	22	41487790	41576081	325	40	18040	0.30021	0.38201	EP300
ENSG00000146521	6	168185217	168197539	95	22	15706	0.30001	0.38208	C6orf123
ENSG00000165071	8	133697253	133772958	420	30	24972	0.30001	0.38209	TMEM71
ENSG00000121931	1	111489807	111506701	46	22	16517	0.29993	0.38211	LRIF1
ENSG00000137574	8	56685701	56738007	272	24	23440	0.29986	0.38214	TGS1
ENSG00000169618	2	68870721	68882708	70	27	19814	0.29929	0.38236	PROKR1
ENSG00000065308	6	52362200	52441713	518	48	25967	0.29921	0.38239	TRAM2
ENSG00000165548	14	77582911	77725838	931	82	24753	0.29913	0.38242	TMEM63C
ENSG00000241598	11	1642188	1643368	11	6	17317	0.29903	0.38246	KRTAP5-4
ENSG00000197345	11	68658744	68671303	63	18	18763	0.29888	0.38252	MRPL21
ENSG00000132932	13	25946209	26599989	3756	204	21150	0.29881	0.38254	ATP8A2
ENSG00000135537	6	108616098	108847999	776	50	18606	0.29878	0.38256	LACE1
ENSG00000144043	2	71213068	71222075	49	13	21310	0.29872	0.38258	TEX261
ENSG00000049883	5	71616194	71656052	83	25	18714	0.29865	0.3826	PTCD2
ENSG00000027075	14	61654277	62017694	1861	154	20426	0.29853	0.38265	PRKCH
ENSG00000137193	6	37137979	37143202	21	13	9535	0.29836	0.38271	PIM1
ENSG00000131584	1	1227756	1244989	99	24	11275	0.29835	0.38272	ACAP3
ENSG00000169484	14	20482419	20483352	3	2	26152	0.29762	0.383	OR4K14
ENSG00000157870	1	2517930	2522908	30	17	12930	0.29759	0.38301	FAM213B
ENSG00000104969	19	2754712	2783369	151	22	17297	0.29754	0.38303	SGTA
ENSG00000141040	17	16454701	16472520	46	15	15892	0.29728	0.38313	ZNF287
ENSG00000105136	19	57999079	58006048	46	11	18457	0.29727	0.38313	ZNF419
ENSG00000145868	5	147763498	147822399	194	33	14398	0.2972	0.38316	FBXO38
ENSG00000164535	7	6448757	6523821	500	62	23445	0.29692	0.38327	DAGLB
ENSG00000203985	1	54474412	54483856	43	11	20992	0.29688	0.38328	LDLRAD1
ENSG00000183250	21	46352729	46359828	55	14	20444	0.2967	0.38335	C21orf67
ENSG00000176659	20	58630980	58648008	91	24	12756	0.29637	0.38348	C20orf197
ENSG00000134853	4	55095264	55164414	270	29	19798	0.29633	0.38349	PDGFRA
ENSG00000137500	11	82970139	82997450	143	27	21928	0.29632	0.38349	CCDC90B
ENSG00000237441	6	33259431	33267101	26	11	18566	0.29613	0.38357	RGL2
ENSG00000188171	19	20802867	20844402	385	24	23686	0.29612	0.38357	ZNF626
ENSG00000120265	6	150070579	150132556	287	14	21842	0.29607	0.38359	PCMT1
ENSG00000149809	11	64879317	64883856	13	4	27638	0.29603	0.3836	TM7SF2
ENSG00000066926	18	55215515	55254004	217	44	25049	0.29605	0.3836	FECH
ENSG00000130204	19	45393826	45406946	88	23	22314	0.29599	0.38362	TOMM40
ENSG00000135451	12	49717019	49725514	35	13	14471	0.29594	0.38364	TROAP
ENSG00000142273	19	45281126	45303891	110	27	16923	0.29583	0.38368	CBLC
ENSG00000145287	4	84011201	84058228	207	50	15166	0.29579	0.3837	PLAC8
ENSG00000196136	14	95078714	95090392	73	33	16554	0.29578	0.3837	SERPINA3
ENSG00000185716	16	22018959	22098855	216	57	14733	0.29568	0.38374	C16orf52
ENSG00000166589	16	66942025	66952887	37	16	14380	0.29564	0.38375	CDH16
ENSG00000131196	18	77155856	77289325	1046	84	22107	0.29543	0.38383	NFATC1
ENSG00000092531	15	42783431	42837547	165	28	19493	0.29539	0.38385	SNAP23
ENSG00000183695	11	19076002	19082228	55	11	27167	0.29525	0.3839	MRGPRX2
ENSG00000169605	2	69201705	69208106	53	12	20539	0.29515	0.38394	GKN1
ENSG00000035681	8	59496063	59572403	367	42	20269	0.29513	0.38395	NSMAF
ENSG00000128886	15	44064798	44069741	20	10	8409	0.29507	0.38397	ELL3
ENSG00000257341	14	105953536	105958604	11	6	13988	0.29457	0.38416	CRIP1
ENSG00000174595	7	130417401	130418888	9	4	15122	0.29452	0.38418	KLF14
ENSG00000183318	17	8656424	8661877	26	10	19636	0.29446	0.3842	SPDYE4
ENSG00000160072	1	1407143	1433228	164	20	9807	0.29426	0.38428	ATAD3B
ENSG00000205018	16	89006197	89017932	47	16	14169	0.29408	0.38435	RP11-830F9.6
ENSG00000128915	15	60711808	60771359	244	37	18255	0.29404	0.38437	NARG2
ENSG00000221932	11	124789146	124790573	4	2	16185	0.29363	0.38452	HEPN1
ENSG00000145912	5	177576461	177580968	23	9	16422	0.29351	0.38456	NHP2
ENSG00000027847	5	177027101	177037348	63	21	17690	0.29351	0.38457	B4GALT7
ENSG00000176595	8	1922044	1955102	283	35	19004	0.29336	0.38462	KBTBD11
ENSG00000172830	11	67070919	67080078	33	16	12498	0.29326	0.38466	SSH3
ENSG00000104824	19	39327028	39342987	62	20	15941	0.29325	0.38466	HNRNPL
ENSG00000113621	5	134209493	134237215	78	26	13402	0.29323	0.38467	TXNDC15
ENSG00000110422	11	33278218	33378569	384	37	17471	0.29324	0.38467	HIPK3
ENSG00000075651	3	171318195	171528740	1125	40	19916	0.2932	0.38469	PLD1
ENSG00000175756	1	1309110	1310875	11	4	18868	0.29313	0.38471	AURKAIP1
ENSG00000163349	1	114471814	114520426	139	39	19346	0.29311	0.38472	HIPK1
ENSG00000163531	1	204797779	204991950	1122	94	20293	0.29304	0.38474	NFASC
ENSG00000116117	2	205410516	206484886	4876	234	20418	0.293	0.38476	PARD3B
ENSG00000065000	19	2100988	2164464	474	52	18411	0.29301	0.38476	AP3D1
ENSG00000185246	14	45553302	45585485	96	16	17677	0.2928	0.38484	PRPF39
ENSG00000130035	12	4829507	4960277	674	66	25198	0.29261	0.38491	GALNT8
ENSG00000196110	19	9404951	9420514	61	16	16743	0.29218	0.38507	ZNF699
ENSG00000183495	12	132434508	132565005	573	35	12926	0.29209	0.38511	EP400
ENSG00000134061	5	66478103	66492627	63	11	15069	0.29198	0.38515	CD180
ENSG00000083857	4	187508937	187647876	844	106	18353	0.29194	0.38517	FAT1
ENSG00000129460	14	23938897	23979071	184	31	19024	0.29166	0.38527	NGDN
ENSG00000025796	6	108188960	108279393	330	26	17610	0.29164	0.38528	SEC63
ENSG00000177946	16	90036206	90038942	14	6	17878	0.29152	0.38533	CENPBD1
ENSG00000165300	13	88324870	88331871	20	12	11436	0.29133	0.3854	SLITRK5
ENSG00000102871	16	67188083	67194201	16	9	9046	0.29116	0.38546	TRADD
ENSG00000260092	16	75562430	75579326	103	16	24801	0.29118	0.38546	RP11-77K12.7
ENSG00000186777	4	264464	299110	192	23	18491	0.29112	0.38548	ZNF732
ENSG00000116701	1	183524698	183560011	162	44	21369	0.29107	0.3855	NCF2
ENSG00000111245	12	111348623	111358526	64	11	24867	0.29094	0.38555	MYL2
ENSG00000156675	8	37716136	37756985	98	51	11121	0.29085	0.38558	RAB11FIP1
ENSG00000111615	12	75890684	75905416	63	13	26624	0.29073	0.38563	KRR1
ENSG00000172819	12	53604354	53626764	75	25	15562	0.29066	0.38566	RARG
ENSG00000117507	1	171106879	171130707	140	17	28295	0.28993	0.38593	FMO6P
ENSG00000171055	2	36778570	36873230	592	52	19603	0.2899	0.38595	FEZ2
ENSG00000198707	12	88442793	88535993	267	25	17211	0.28989	0.38595	CEP290
ENSG00000101198	20	61872136	61904046	300	47	22424	0.28971	0.38602	NKAIN4
ENSG00000163380	3	69156023	69172183	95	21	19007	0.28964	0.38604	LMOD3
ENSG00000038945	8	15965387	16424999	3067	112	16835	0.28965	0.38604	MSR1
ENSG00000134072	3	9799026	9811676	39	18	15169	0.28938	0.38614	CAMK1
ENSG00000205643	22	46639908	46646576	43	10	25384	0.28936	0.38615	CDPF1
ENSG00000174175	1	169558087	169599431	249	60	20542	0.28933	0.38616	SELP
ENSG00000256229	19	20278037	20311299	188	20	20913	0.28925	0.3862	ZNF486
ENSG00000171227	2	120187477	120196096	54	12	25372	0.2892	0.38621	TMEM37
ENSG00000106006	7	27185015	27190222	28	9	21507	0.28874	0.38639	HOXA6
ENSG00000204930	9	35816388	35828744	47	20	19432	0.2886	0.38644	FAM221B
ENSG00000141034	17	17942606	17971718	93	14	21154	0.2885	0.38648	GID4
ENSG00000128626	19	39421188	39423802	14	4	5548	0.28846	0.3865	MRPS12
ENSG00000198074	7	134212344	134226160	84	20	19752	0.28842	0.38651	AKR1B10
ENSG00000168081	8	28174503	28200872	152	15	26638	0.28839	0.38652	PNOC
ENSG00000115275	2	74688184	74692537	13	8	11760	0.2883	0.38656	MOGS
ENSG00000128944	15	40674922	40686447	50	11	25873	0.28831	0.38656	KNSTRN
ENSG00000160299	21	47744036	47865682	904	47	20739	0.28829	0.38656	PCNT
ENSG00000225399	3	49297518	49298744	7	4	21432	0.28806	0.38665	RP11-3B7.1
ENSG00000148308	9	135906076	135933890	101	22	18686	0.28793	0.3867	GTF3C5
ENSG00000268461	19	20047769	20048639	5	3	14510	0.28791	0.38671	AC007204.1
ENSG00000160298	21	47720095	47743789	116	30	21013	0.28788	0.38672	C21orf58
ENSG00000141510	17	7565097	7590856	147	36	21204	0.28773	0.38678	TP53
ENSG00000258223	7	141951963	141957878	50	10	26971	0.2876	0.38683	PRSS58
ENSG00000082397	18	5392383	5630699	1307	122	19729	0.28754	0.38685	EPB41L3
ENSG00000070404	19	676392	683385	37	13	17053	0.28753	0.38685	FSTL3
ENSG00000188295	1	247263264	247267674	19	6	20549	0.28748	0.38687	ZNF669
ENSG00000213390	10	98978996	99052413	422	36	22123	0.28721	0.38698	ARHGAP19
ENSG00000170471	20	37101459	37207504	375	42	16327	0.28664	0.38719	RALGAPB
ENSG00000169126	10	28064115	28287977	956	56	21626	0.28659	0.38721	ARMC4
ENSG00000183648	14	92582466	92588261	65	9	25143	0.28654	0.38723	NDUFB1
ENSG00000169738	17	79993012	79995608	19	2	28263	0.28654	0.38723	DCXR
ENSG00000027869	1	156776035	156786654	38	14	18392	0.2864	0.38729	SH2D2A
ENSG00000170929	19	9203855	9204889	3	2	21577	0.28636	0.3873	OR1M1
ENSG00000106328	7	127231463	127242198	45	14	20441	0.28631	0.38732	FSCN3
ENSG00000173812	17	39845137	39848920	12	8	5821	0.28621	0.38736	EIF1
ENSG00000146385	6	132873832	132874860	2	1	24373	0.28603	0.38743	TAAR8
ENSG00000119396	9	123940415	123985292	188	45	20301	0.28603	0.38743	RAB14
ENSG00000148468	10	15253642	15413061	894	75	24556	0.28604	0.38743	FAM171A1
ENSG00000108671	17	30771279	30810336	98	34	16063	0.28602	0.38743	PSMD11
ENSG00000114737	3	50643921	50649262	18	8	18330	0.28584	0.3875	CISH
ENSG00000182500	12	122064455	122080583	78	20	16562	0.28584	0.3875	ORAI1
ENSG00000128274	22	43088127	43117304	250	40	23092	0.2858	0.38752	A4GALT
ENSG00000267802	14	52436014	52436247	4	2	13419	0.28571	0.38755	AL358333.1
ENSG00000166311	11	6411655	6416228	23	13	10952	0.28561	0.38759	SMPD1
ENSG00000258947	16	89987800	90005169	121	27	19273	0.28561	0.38759	TUBB3
ENSG00000184601	14	105046021	105056852	65	20	14665	0.28557	0.3876	C14orf180
ENSG00000101224	20	3767578	3786762	87	19	19452	0.28553	0.38762	CDC25B
ENSG00000168672	8	127564687	127570638	10	6	15079	0.28538	0.38767	FAM84B
ENSG00000172123	17	33738079	33760302	118	23	21207	0.28525	0.38773	SLFN12
ENSG00000187642	1	910579	917497	22	6	19230	0.2852	0.38775	C1orf170
ENSG00000164610	7	33134409	33149013	82	16	16874	0.28516	0.38776	RP9
ENSG00000132356	5	40759481	40798476	148	30	20762	0.28506	0.3878	PRKAA1
ENSG00000111110	12	63037762	63328817	1620	188	22936	0.28489	0.38787	PPM1H
ENSG00000196104	4	167654535	168155947	2677	100	23341	0.2848	0.3879	SPOCK3
ENSG00000103342	16	11961985	12009939	228	37	17115	0.2848	0.3879	GSPT1
ENSG00000100591	14	77924213	77935817	78	13	30805	0.28476	0.38791	AHSA1
ENSG00000205795	2	10196907	10221071	147	33	26079	0.28467	0.38795	CYS1
ENSG00000167157	9	132427920	132484875	337	42	22417	0.28456	0.38799	PRRX2
ENSG00000143569	1	154192655	154243986	166	32	18977	0.28423	0.38812	UBAP2L
ENSG00000263588	18	19668021	19678741	77	16	28335	0.28404	0.38819	RP11-595B24.2
ENSG00000237787	3	153202284	153220486	101	16	26604	0.28398	0.38821	C3orf79
ENSG00000198793	1	11166592	11322564	604	22	15955	0.28397	0.38822	MTOR
ENSG00000164975	9	15422702	15465951	202	29	20489	0.28392	0.38823	SNAPC3
ENSG00000107862	10	104005289	104142656	426	56	18530	0.28387	0.38825	GBF1
ENSG00000146038	6	24171984	24358280	1278	78	22903	0.28377	0.38829	DCDC2
ENSG00000105198	19	40093164	40098116	21	14	14294	0.28374	0.3883	LGALS13
ENSG00000110719	11	67806483	67818362	55	25	18545	0.28374	0.38831	TCIRG1
ENSG00000126561	17	40439565	40463961	107	21	22103	0.28371	0.38832	STAT5A
ENSG00000198807	14	37126773	37148920	120	28	20103	0.28365	0.38834	PAX9
ENSG00000221949	12	62995531	62997214	10	5	22297	0.28359	0.38836	C12orf61
ENSG00000056097	5	32354456	32444867	410	41	22863	0.28338	0.38844	ZFR
ENSG00000124172	20	57600522	57607437	24	14	16231	0.28329	0.38848	ATP5E
ENSG00000182923	3	134204585	134293859	415	22	19739	0.28303	0.38858	CEP63
ENSG00000153048	16	8946799	8962866	170	39	19955	0.28295	0.38861	CARHSP1
ENSG00000068383	10	134351324	134596979	1403	68	20107	0.2829	0.38863	INPP5A
ENSG00000125975	20	34111014	34117481	17	7	21362	0.28289	0.38863	C20orf173
ENSG00000109736	4	2932288	2936586	29	13	10015	0.28282	0.38866	MFSD10
ENSG00000059691	4	152591656	152682175	395	39	22444	0.28281	0.38866	PET112
ENSG00000158825	1	20915441	20945401	201	36	27342	0.28268	0.38871	CDA
ENSG00000068078	4	1795034	1810599	98	30	11368	0.28265	0.38872	FGFR3
ENSG00000198929	1	162039564	162353321	1796	106	24748	0.28258	0.38875	NOS1AP
ENSG00000170776	15	85923802	86292586	2066	65	24745	0.28245	0.3888	AKAP13
ENSG00000189114	19	45682003	45685059	8	4	20548	0.28239	0.38882	BLOC1S3
ENSG00000159409	1	151674880	151689290	44	14	21988	0.28232	0.38885	CELF3
ENSG00000221953	1	247273462	247275719	15	4	18547	0.28222	0.38889	C1orf229
ENSG00000130045	9	91150016	91199189	235	43	15350	0.28211	0.38893	NXNL2
ENSG00000240505	17	16832849	16875432	306	35	22716	0.28205	0.38895	TNFRSF13B
ENSG00000185736	10	1228073	1779670	4137	292	21902	0.28204	0.38896	ADARB2
ENSG00000129159	11	17756359	17804602	272	39	18271	0.28179	0.38905	KCNC1
ENSG00000107957	10	105348285	105615301	1262	115	21724	0.28167	0.3891	SH3PXD2A
ENSG00000176142	3	119148347	119187677	167	26	28418	0.28165	0.38911	TMEM39A
ENSG00000110448	11	60869867	60895324	114	27	14487	0.28141	0.3892	CD5
ENSG00000205464	5	81575281	81682796	432	56	17566	0.28121	0.38927	ATP6AP1L
ENSG00000076053	11	114270752	114284925	58	14	22628	0.28099	0.38936	RBM7
ENSG00000185823	15	24920541	24928593	39	14	21083	0.28067	0.38948	NPAP1
ENSG00000178078	19	4324040	4342783	120	23	19892	0.28067	0.38948	STAP2
ENSG00000128602	7	128828713	128853386	139	32	22195	0.28065	0.38949	SMO
ENSG00000165568	10	4828821	4890254	594	42	29856	0.28064	0.38949	AKR1E2
ENSG00000165389	14	34901995	34931562	180	24	21435	0.28028	0.38963	SPTSSA
ENSG00000010318	3	52444673	52457657	51	17	11003	0.28025	0.38964	PHF7
ENSG00000265818	6	8015959	8102763	647	43	20068	0.27997	0.38975	EEF1E1-BLOC1S5
ENSG00000239672	17	49230897	49239789	50	11	24933	0.27995	0.38976	NME1
ENSG00000181374	17	32683471	32685629	11	7	10817	0.2799	0.38978	CCL13
ENSG00000088726	3	12775024	12810956	223	48	18493	0.27965	0.38987	TMEM40
ENSG00000103199	16	4798240	4817625	135	26	19450	0.27951	0.38993	ZNF500
ENSG00000187676	13	31774073	31906413	587	47	20540	0.27947	0.38994	B3GALTL
ENSG00000198674	11	123864870	123865868	6	4	26543	0.2794	0.38997	OR10G6
ENSG00000106701	9	108210077	108314714	446	46	17790	0.27925	0.39003	FSD1L
ENSG00000080573	19	10070237	10121147	461	56	21327	0.27923	0.39003	COL5A3
ENSG00000205883	8	11839830	11842099	12	3	31933	0.27909	0.39009	DEFB135
ENSG00000205937	16	2303117	2318413	56	20	14957	0.27906	0.3901	RNPS1
ENSG00000112039	6	35420138	35434880	82	19	21825	0.2788	0.3902	FANCE
ENSG00000069966	15	52413117	52483566	343	32	23327	0.27867	0.39025	GNB5
ENSG00000100142	22	38348614	38437922	234	50	14672	0.27861	0.39027	POLR2F
ENSG00000163738	4	74979891	75168816	706	66	13762	0.2784	0.39035	MTHFD2L
ENSG00000268977	16	79015647	79015739	1	1	1068	0.27828	0.3904	PIH1
ENSG00000169087	3	122458846	122512671	304	26	23294	0.27825	0.39041	HSPBAP1
ENSG00000105695	19	35783028	35804707	109	37	18974	0.27826	0.39041	MAG
ENSG00000029725	17	5185558	5289129	603	45	21845	0.27817	0.39044	RABEP1
ENSG00000095397	9	117164360	117267730	565	49	23968	0.27805	0.39049	DFNB31
ENSG00000213922	19	39930212	39932082	10	4	21354	0.27797	0.39052	AC011500.1
ENSG00000196323	11	130096572	130184581	473	28	12605	0.27794	0.39053	ZBTB44
ENSG00000185418	15	102193801	102264807	285	38	20456	0.27786	0.39056	TARSL2
ENSG00000087111	17	26880401	26898890	44	24	9026	0.27774	0.39061	PIGS
ENSG00000013293	3	170177372	170303863	566	65	19572	0.27764	0.39064	SLC7A14
ENSG00000118308	12	25173936	25261268	544	72	25906	0.2775	0.3907	LRMP
ENSG00000092529	15	42640301	42704516	421	40	12708	0.27742	0.39073	CAPN3
ENSG00000182600	2	233721980	233743418	102	26	22992	0.2771	0.39085	C2orf82
ENSG00000103226	16	16326352	16388668	90	14	12392	0.27709	0.39085	NOMO3
ENSG00000173465	11	65337901	65341413	7	3	39572	0.27703	0.39088	SSSCA1
ENSG00000165272	9	33441152	33447609	27	12	20575	0.27687	0.39094	AQP3
ENSG00000267855	19	8373490	8386280	62	12	18563	0.27682	0.39096	NDUFA7
ENSG00000269795	1	243388058	243395911	37	13	12556	0.27674	0.39099	AC092782.1
ENSG00000007306	19	42177235	42210895	195	25	20032	0.27675	0.39099	CEACAM7
ENSG00000151650	10	135050908	135055433	41	12	21645	0.2766	0.39104	VENTX
ENSG00000171847	12	8373856	8380214	52	17	13983	0.27657	0.39106	FAM90A1
ENSG00000184814	3	138737873	138739768	4	2	10739	0.27653	0.39107	PRR23B
ENSG00000058799	1	54317392	54356407	180	21	24704	0.27636	0.39114	YIPF1
ENSG00000162944	2	198432948	198540769	391	46	17173	0.27636	0.39114	RFTN2
ENSG00000162688	1	100315640	100389579	390	32	27080	0.27626	0.39117	AGL
ENSG00000130950	9	97077605	97090926	60	17	14763	0.27621	0.39119	NUTM2F
ENSG00000111405	12	48103517	48119350	70	20	25147	0.27618	0.3912	ENDOU
ENSG00000179979	4	1385340	1389780	50	11	10477	0.27607	0.39125	CRIPAK
ENSG00000259066	14	93651318	93684932	127	28	25056	0.27594	0.3913	RP11-371E8.4
ENSG00000129473	14	23767999	23780968	42	21	16336	0.27562	0.39142	BCL2L2
ENSG00000170807	7	123295861	123304344	34	13	18692	0.27552	0.39146	LMOD2
ENSG00000170584	5	162873532	162887146	48	16	23269	0.2755	0.39147	NUDCD2
ENSG00000138246	3	132136370	132257876	483	49	21323	0.27526	0.39156	DNAJC13
ENSG00000168959	11	88237744	88799113	3410	77	21010	0.27523	0.39157	GRM5
ENSG00000107099	9	214854	465259	2048	112	22863	0.27513	0.39161	DOCK8
ENSG00000205420	12	52880958	52887041	51	9	28402	0.27512	0.39161	KRT6A
ENSG00000153294	6	47653600	47689757	220	16	26809	0.27491	0.39169	GPR115
ENSG00000198150	17	8261731	8263538	3	2	13731	0.27493	0.39169	AC135178.1
ENSG00000153395	5	1456595	1524092	477	87	20533	0.27468	0.39178	LPCAT1
ENSG00000147421	8	28747911	28922281	498	69	17053	0.27428	0.39193	HMBOX1
ENSG00000143595	1	154293566	154297801	20	8	24577	0.27424	0.39195	AQP10
ENSG00000146648	7	55086714	55324313	1336	149	22374	0.27413	0.39199	EGFR
ENSG00000244165	19	10222214	10226048	28	13	16530	0.27404	0.39203	P2RY11
ENSG00000162711	1	247579458	247612410	239	56	21737	0.2736	0.3922	NLRP3
ENSG00000172538	10	50339199	50342053	20	6	20505	0.27359	0.3922	FAM170B
ENSG00000182791	11	66357640	66360554	4	2	32730	0.27342	0.39226	CCDC87
ENSG00000077514	11	74204896	74380162	1004	50	23248	0.27336	0.39229	POLD3
ENSG00000120253	6	150045451	150070801	82	16	17566	0.27332	0.3923	NUP43
ENSG00000166793	11	57412560	57417417	13	9	13538	0.27325	0.39233	YPEL4
ENSG00000196109	19	22361893	22379753	100	17	18917	0.27322	0.39234	ZNF676
ENSG00000033030	12	122957417	122985518	85	17	19987	0.27321	0.39235	ZCCHC8
ENSG00000163734	4	74902306	74904524	6	3	18807	0.27316	0.39237	CXCL3
ENSG00000171793	1	41445007	41478235	139	33	25403	0.27307	0.3924	CTPS1
ENSG00000139914	14	24600484	24602058	4	2	10840	0.27307	0.3924	FITM1
ENSG00000170683	11	7960081	7961141	4	2	12342	0.27294	0.39245	OR10A3
ENSG00000109618	4	25121627	25162204	141	37	19769	0.27286	0.39248	SEPSECS
ENSG00000106608	7	43915493	43966010	231	36	23488	0.27275	0.39252	URGCP
ENSG00000112299	6	133002729	133035188	218	23	28162	0.27258	0.39259	VNN1
ENSG00000213015	19	56146382	56154835	43	14	21852	0.27259	0.39259	ZNF580
ENSG00000143164	1	167905021	168045081	590	49	12774	0.27229	0.3927	DCAF6
ENSG00000134259	1	115828539	115880857	258	48	26849	0.27227	0.39271	NGF
ENSG00000184571	22	25115001	25170687	357	43	23324	0.2722	0.39273	PIWIL3
ENSG00000110887	12	109252708	109294819	253	48	20095	0.27186	0.39286	DAO
ENSG00000125971	20	33104214	33128762	84	32	10290	0.27169	0.39293	DYNLRB1
ENSG00000164989	9	15552895	16061661	2722	40	19945	0.27166	0.39294	CCDC171
ENSG00000173402	3	49506146	49573048	220	33	20294	0.27164	0.39295	DAG1
ENSG00000114423	3	105374305	105588396	1046	50	21333	0.27146	0.39302	CBLB
ENSG00000143630	1	155247374	155259639	48	12	15959	0.27129	0.39308	HCN3
ENSG00000120742	3	150259781	150321015	290	28	25572	0.27129	0.39308	SERP1
ENSG00000105467	19	48867652	48879633	40	17	20657	0.27129	0.39308	SYNGR4
ENSG00000162595	1	68511645	68517314	29	13	13749	0.27111	0.39315	DIRAS3
ENSG00000158955	17	44910567	44964096	233	43	20250	0.27109	0.39316	WNT9B
ENSG00000239264	6	7881483	8026646	977	96	24225	0.27099	0.3932	TXNDC5
ENSG00000149716	11	69467844	69490184	100	32	11218	0.2709	0.39323	ORAOV1
ENSG00000137691	11	101918174	101955291	182	28	18618	0.27085	0.39325	C11orf70
ENSG00000213366	1	110210644	110252171	179	38	18414	0.2708	0.39327	GSTM2
ENSG00000168016	3	36868311	36986548	447	45	22651	0.27056	0.39336	TRANK1
ENSG00000131480	17	40996617	41002724	24	18	8691	0.27049	0.39339	AOC2
ENSG00000037637	1	16573334	16678949	408	26	18612	0.2704	0.39343	FBXO42
ENSG00000168646	17	63524681	63557765	143	40	18590	0.27008	0.39355	AXIN2
ENSG00000113658	5	135468534	135524435	243	18	23331	0.26982	0.39365	SMAD5
ENSG00000197324	14	23340822	23350789	30	19	13326	0.26983	0.39365	LRP10
ENSG00000051596	5	175344876	175461683	180	46	11527	0.26978	0.39366	THOC3
ENSG00000197044	19	11877815	11894893	110	10	27914	0.26973	0.39369	ZNF441
ENSG00000135226	4	70146217	70160768	75	14	11327	0.26956	0.39375	UGT2B28
ENSG00000163806	2	29005383	29073477	288	28	16651	0.26944	0.3938	SPDYA
ENSG00000108523	17	4843303	4848517	30	17	15650	0.2691	0.39393	RNF167
ENSG00000170605	12	55523465	55524586	10	3	18536	0.26887	0.39402	OR9K2
ENSG00000183287	18	57098172	57364612	1897	150	20697	0.26878	0.39405	CCBE1
ENSG00000162706	1	159141399	159173103	149	48	18615	0.26866	0.3941	CADM3
ENSG00000168496	11	61560109	61564716	5	3	26388	0.26863	0.39411	FEN1
ENSG00000158161	1	28296855	28415207	556	39	15510	0.26852	0.39415	EYA3
ENSG00000183230	10	67672276	69455927	10905	272	24566	0.26808	0.39432	CTNNA3
ENSG00000131966	14	58666798	58701750	131	26	17600	0.26803	0.39434	ACTR10
ENSG00000056050	4	170650616	170679104	144	32	16981	0.26787	0.3944	C4orf27
ENSG00000180347	7	31553704	31698334	797	54	21697	0.26768	0.39447	CCDC129
ENSG00000247121	5	96149731	96271513	912	47	25439	0.26764	0.39449	CTD-2260A17.2
ENSG00000214556	17	36991341	36997708	33	12	27872	0.26735	0.3946	C17orf98
ENSG00000138083	2	45168902	45173216	29	12	22174	0.26727	0.39463	SIX3
ENSG00000108849	17	42018172	42019836	7	4	20849	0.26715	0.39468	PPY
ENSG00000162946	1	231762561	232177018	2027	194	21529	0.26701	0.39473	DISC1
ENSG00000073146	22	50528308	50600119	595	27	26269	0.26693	0.39476	MOV10L1
ENSG00000103037	16	58549383	58554431	32	11	19137	0.26682	0.3948	SETD6
ENSG00000094755	5	170190354	170241051	334	50	23664	0.26678	0.39482	GABRP
ENSG00000178904	19	32896449	32976801	354	45	18348	0.26663	0.39488	DPY19L3
ENSG00000173889	3	169804520	169899537	276	34	18335	0.26653	0.39492	PHC3
ENSG00000152592	4	88571459	88585513	70	21	20166	0.26639	0.39497	DMP1
ENSG00000164089	4	109663196	109684210	106	13	21902	0.26633	0.39499	ETNPPL
ENSG00000165644	10	76993727	76995788	6	4	10723	0.26614	0.39506	COMTD1
ENSG00000167384	19	44979854	45004576	209	26	22069	0.26616	0.39506	ZNF180
ENSG00000178974	14	55738021	55828636	529	28	17506	0.26602	0.39511	FBXO34
ENSG00000163749	4	77234154	77343021	366	43	21199	0.2653	0.39539	CCDC158
ENSG00000120889	8	22877646	22926692	280	54	19153	0.26523	0.39542	TNFRSF10B
ENSG00000173391	12	10310902	10324737	69	12	29665	0.26516	0.39544	OLR1
ENSG00000113303	5	180326077	180377906	260	16	19015	0.26514	0.39545	BTNL8
ENSG00000131051	20	34291531	34330234	191	18	23417	0.26462	0.39565	RBM39
ENSG00000128567	7	131185021	131242976	326	69	19072	0.26444	0.39572	PODXL
ENSG00000184792	22	31089769	31303811	1070	89	22142	0.2643	0.39577	OSBP2
ENSG00000110218	11	93862094	93915138	267	36	18967	0.26426	0.39579	PANX1
ENSG00000188910	1	35246790	35251970	29	8	12882	0.26407	0.39586	GJB3
ENSG00000186272	19	57922531	57933307	54	23	17843	0.26391	0.39592	ZNF17
ENSG00000155833	9	105757593	105780770	197	25	19780	0.26377	0.39598	CYLC2
ENSG00000175866	17	79008948	79091232	653	83	20278	0.26377	0.39598	BAIAP2
ENSG00000124900	11	55650773	55659286	40	17	16904	0.26363	0.39603	TRIM51
ENSG00000065989	19	10527449	10580305	194	35	18649	0.26348	0.39609	PDE4A
ENSG00000169122	8	58907068	59116838	1031	87	22011	0.2634	0.39612	FAM110B
ENSG00000101460	20	33134658	33148149	51	17	16554	0.26326	0.39617	MAP1LC3A
ENSG00000163673	3	36753913	36781352	120	38	15725	0.26303	0.39626	DCLK3
ENSG00000179292	11	66059341	66064135	18	12	19146	0.26291	0.39631	TMEM151A
ENSG00000174498	15	65619465	65670378	233	54	16716	0.26275	0.39637	IGDCC3
ENSG00000197056	1	35525387	35581460	205	42	12137	0.2627	0.39639	ZMYM1
ENSG00000170091	5	173472607	173670504	1150	136	23144	0.26214	0.39661	NSG2
ENSG00000141759	18	77732867	77793949	276	24	27122	0.26201	0.39666	TXNL4A
ENSG00000266076	17	63534220	63637151	514	72	17645	0.26186	0.39672	CTD-2535L24.2
ENSG00000204335	2	171571861	171574588	8	3	19883	0.26173	0.39676	SP5
ENSG00000149972	11	98891683	100229616	9179	316	24228	0.26158	0.39682	CNTN5
ENSG00000160194	21	44299754	44333414	243	29	25288	0.26151	0.39685	NDUFV3
ENSG00000174083	17	8706041	8770994	357	45	13931	0.26134	0.39691	PIK3R6
ENSG00000198901	15	91509270	91538859	170	23	23755	0.26133	0.39692	PRC1
ENSG00000211460	2	122494679	122525429	103	32	12151	0.26125	0.39695	TSN
ENSG00000153551	3	32433163	32524559	591	63	23187	0.26124	0.39696	CMTM7
ENSG00000161944	17	7004641	7019019	153	28	22189	0.26102	0.39704	ASGR2
ENSG00000137522	11	71639747	71708643	328	19	19533	0.26089	0.39709	RNF121
ENSG00000164776	7	56148440	56160689	68	16	27673	0.26083	0.39711	PHKG1
ENSG00000243811	22	39410368	39429281	106	25	15977	0.26065	0.39718	APOBEC3D
ENSG00000257949	17	73975301	73996667	112	29	21332	0.26049	0.39724	TEN1
ENSG00000187266	19	11488236	11495018	19	11	9006	0.26028	0.39732	EPOR
ENSG00000169213	1	52373628	52456436	325	36	20295	0.26007	0.3974	RAB3B
ENSG00000109625	4	8594387	8621488	346	47	17366	0.26004	0.39741	CPZ
ENSG00000165929	14	92246095	92333880	331	32	21153	0.26001	0.39743	TC2N
ENSG00000168830	6	87647024	87726349	347	35	22564	0.25999	0.39744	HTR1E
ENSG00000177628	1	155204243	155214490	34	9	21779	0.25991	0.39747	GBA
ENSG00000170035	2	181831975	181941312	663	27	22493	0.25991	0.39747	UBE2E3
ENSG00000137135	9	35658872	35675863	79	21	21717	0.25991	0.39747	ARHGEF39
ENSG00000005249	7	106685094	106802256	471	43	23394	0.25976	0.39752	PRKAR2B
ENSG00000109184	4	52709166	52783003	202	36	15948	0.25961	0.39758	DCUN1D4
ENSG00000161929	17	5112256	5138155	143	27	23182	0.25951	0.39762	SCIMP
ENSG00000139899	14	24895738	24900160	28	9	19120	0.25944	0.39765	CBLN3
ENSG00000171202	11	85359011	85367591	35	13	15908	0.25934	0.39769	TMEM126A
ENSG00000167962	16	2047655	2059824	94	22	21627	0.25909	0.39778	ZNF598
ENSG00000176438	14	95883831	95942173	474	74	24743	0.2582	0.39813	SYNE3
ENSG00000177519	2	154333852	154335322	5	3	9062	0.25818	0.39814	RPRM
ENSG00000183844	21	42676139	42729358	283	44	23227	0.25802	0.3982	FAM3B
ENSG00000132530	17	6658766	6678966	100	28	17507	0.25799	0.39821	XAF1
ENSG00000187811	11	71292956	71318487	271	28	9497	0.25789	0.39825	AP000867.1
ENSG00000158560	7	95401866	95739634	1635	124	20926	0.25784	0.39827	DYNC1I1
ENSG00000164849	7	1084212	1098897	145	26	26575	0.2576	0.39836	GPR146
ENSG00000074054	2	122095352	122407163	1313	33	21609	0.25752	0.39839	CLASP1
ENSG00000136026	12	106631655	106698057	343	77	19633	0.25748	0.3984	CKAP4
ENSG00000198780	5	74073399	74162776	342	26	21711	0.25744	0.39842	FAM169A
ENSG00000173467	7	16899029	16921611	145	33	19985	0.25727	0.39848	AGR3
ENSG00000166295	10	73975787	73995618	80	16	12826	0.25695	0.39861	ANAPC16
ENSG00000204709	6	28911654	28912314	4	2	41040	0.25668	0.39871	C6orf100
ENSG00000124602	6	40994772	41006928	46	17	17701	0.25662	0.39873	UNC5CL
ENSG00000170509	4	88224941	88244058	93	24	26888	0.25649	0.39879	HSD17B13
ENSG00000157017	3	10327359	10334631	36	17	18922	0.2564	0.39882	GHRL
ENSG00000213563	8	145751117	145754516	13	4	6495	0.25636	0.39883	C8orf82
ENSG00000188739	1	235294498	235324772	118	22	18402	0.25619	0.3989	RBM34
ENSG00000172725	11	67205519	67211292	18	12	12527	0.25614	0.39892	CORO1B
ENSG00000243729	6	29323007	29399744	746	52	18022	0.25611	0.39893	OR5V1
ENSG00000135218	7	79998891	80308593	1420	82	24201	0.25612	0.39893	CD36
ENSG00000170160	17	16592851	16707767	250	33	12154	0.25612	0.39893	CCDC144A
ENSG00000179142	8	143991975	143999259	81	11	24412	0.25597	0.39899	CYP11B2
ENSG00000161526	17	73663196	73704142	156	37	14597	0.25594	0.399	SAP30BP
ENSG00000213588	6	33422356	33425325	11	8	11683	0.25561	0.39913	ZBTB9
ENSG00000090971	19	55996371	55998935	11	6	16446	0.25541	0.3992	NAT14
ENSG00000143458	1	151043054	151098018	250	41	18070	0.25537	0.39922	GABPB2
ENSG00000078668	8	42249142	42263415	40	13	18309	0.25534	0.39923	VDAC3
ENSG00000171942	19	15838834	15839862	9	5	16973	0.25529	0.39925	OR10H2
ENSG00000128805	10	49654077	49864310	1210	113	24560	0.25521	0.39928	ARHGAP22
ENSG00000176563	17	40950810	40963605	27	19	9002	0.2552	0.39928	CNTD1
ENSG00000142892	1	77554675	77685115	592	36	22005	0.25498	0.39937	PIGK
ENSG00000123810	19	41860326	41870078	45	13	20816	0.25495	0.39938	B9D2
ENSG00000117036	1	157090983	157108266	39	20	12584	0.2549	0.3994	ETV3
ENSG00000074603	15	65734801	65810042	348	32	18454	0.2549	0.3994	DPP8
ENSG00000163273	2	232786530	232791113	11	5	20297	0.25478	0.39945	NPPC
ENSG00000167460	19	16177831	16213813	167	37	17129	0.25466	0.39949	TPM4
ENSG00000102738	13	41303432	41345309	165	23	9857	0.25452	0.39955	MRPS31
ENSG00000171989	15	59499042	59500705	17	5	28035	0.25434	0.39962	LDHAL6B
ENSG00000127084	9	95709733	95798518	495	54	21195	0.25431	0.39963	FGD3
ENSG00000110318	11	101785746	101871789	378	34	23379	0.25418	0.39968	KIAA1377
ENSG00000161040	7	102453308	102715286	978	64	15327	0.25377	0.39984	FBXL13
ENSG00000188176	17	4487294	4511614	192	54	18475	0.25366	0.39988	SMTNL2
ENSG00000130511	19	18529674	18545372	70	23	16058	0.25366	0.39988	SSBP4
ENSG00000164045	3	48198636	48229892	90	26	15624	0.2536	0.3999	CDC25A
ENSG00000179454	14	45393522	45511525	408	27	18646	0.25344	0.39997	KLHL28
ENSG00000186529	19	15751707	15773635	236	23	27251	0.25322	0.40005	CYP4F3
ENSG00000136770	10	22045466	22292698	821	59	16579	0.25318	0.40006	DNAJC1
ENSG00000119862	2	64681103	64688515	28	16	18980	0.25315	0.40008	LGALSL
ENSG00000074219	19	49843852	49865714	107	20	15355	0.25305	0.40011	TEAD2
ENSG00000136141	13	47127303	47327175	952	55	22576	0.25301	0.40013	LRCH1
ENSG00000206562	3	15422782	15482073	287	34	18855	0.25283	0.4002	METTL6
ENSG00000167264	16	68021649	68113223	305	36	16261	0.25266	0.40026	DUS2
ENSG00000196923	5	176910395	176924607	45	21	11839	0.25256	0.4003	PDLIM7
ENSG00000160310	21	48055079	48085036	178	32	19089	0.25253	0.40032	PRMT2
ENSG00000008128	1	1634169	1655766	113	8	15417	0.25247	0.40034	CDK11A
ENSG00000229292	19	56280507	56284545	27	8	10709	0.25243	0.40035	RFPL4AL1
ENSG00000048544	6	42174539	42185603	75	9	23087	0.25242	0.40036	MRPS10
ENSG00000111676	12	7033626	7051484	49	23	15178	0.25242	0.40036	ATN1
ENSG00000112799	6	6588341	6655216	540	75	24086	0.25232	0.4004	LY86
ENSG00000183117	8	2792875	4852494	26722	752	21244	0.2521	0.40048	CSMD1
ENSG00000080618	13	46627321	46679211	253	20	25322	0.25198	0.40053	CPB2
ENSG00000161533	17	73937588	73975515	250	40	20308	0.25195	0.40054	ACOX1
ENSG00000189043	7	10971578	10979883	46	14	24307	0.25184	0.40058	NDUFA4
ENSG00000198176	13	114239013	114295785	295	28	12452	0.25179	0.4006	TFDP1
ENSG00000213886	6	29523292	29527702	42	10	24462	0.25145	0.40073	UBD
ENSG00000166153	12	100597447	100660857	266	36	18310	0.25132	0.40078	DEPDC4
ENSG00000125878	20	584441	591042	26	13	19384	0.25132	0.40078	TCF15
ENSG00000186825	2	132552534	132559234	27	5	9288	0.25124	0.40081	C2orf27B
ENSG00000162636	1	109102711	109187522	257	19	21673	0.25104	0.40089	FAM102B
ENSG00000161551	19	52359055	52394203	280	17	30221	0.25105	0.40089	ZNF577
ENSG00000105609	19	54754263	54761164	70	21	14317	0.25105	0.40089	LILRB5
ENSG00000116044	2	178092323	178257425	756	52	19980	0.25093	0.40093	NFE2L2
ENSG00000180938	8	125985540	125991631	17	6	20932	0.25076	0.401	ZNF572
ENSG00000085265	9	137801431	137809809	62	16	15398	0.25059	0.40107	FCN1
ENSG00000128228	22	21996550	21998587	16	10	16816	0.25036	0.40116	SDF2L1
ENSG00000114993	2	74652963	74669549	48	19	11922	0.25033	0.40117	RTKN
ENSG00000187715	3	127634075	127706514	299	35	21279	0.25027	0.40119	KBTBD12
ENSG00000043462	5	169673241	169725231	253	69	17243	0.25023	0.40121	LCP2
ENSG00000166800	11	18477371	18501147	120	32	17054	0.25005	0.40128	LDHAL6A
ENSG00000104218	8	67974661	68108498	403	43	14036	0.24985	0.40135	CSPP1
ENSG00000136869	9	120466610	120479149	46	19	23216	0.24986	0.40135	TLR4
ENSG00000131015	6	150263136	150270371	38	12	13525	0.24978	0.40138	ULBP2
ENSG00000121570	3	109044988	109056419	58	12	22451	0.24968	0.40142	DPPA4
ENSG00000139842	13	113862552	113919399	279	25	17232	0.24955	0.40147	CUL4A
ENSG00000117748	1	28218035	28241257	124	19	19872	0.24945	0.4015	RPA2
ENSG00000144785	12	56679700	56709843	110	18	19306	0.24943	0.40152	RP11-977G19.10
ENSG00000165821	14	21989232	22005350	85	27	14177	0.24936	0.40154	SALL2
ENSG00000176148	11	33060963	33127489	396	32	27003	0.24923	0.40159	TCP11L1
ENSG00000184305	4	91048686	92523064	8470	259	20960	0.24896	0.4017	CCSER1
ENSG00000176194	18	12254318	12277594	134	35	20967	0.24881	0.40175	CIDEA
ENSG00000121316	12	14656595	14721283	280	39	16320	0.24873	0.40179	PLBD1
ENSG00000185689	6	4079440	4131185	279	30	21161	0.24853	0.40186	C6orf201
ENSG00000156096	4	70345883	70391732	295	26	27567	0.24835	0.40193	UGT2B4
ENSG00000133816	11	12115543	12285334	1124	120	22973	0.24835	0.40193	MICAL2
ENSG00000166908	12	57984957	57997198	40	12	16637	0.24831	0.40195	PIP4K2C
ENSG00000160844	7	99798283	99869855	278	48	18904	0.24778	0.40215	GATS
ENSG00000217236	2	175199674	175203220	18	7	25717	0.24771	0.40218	SP9
ENSG00000182854	15	102358366	102359350	4	2	10188	0.24751	0.40226	OR4F15
ENSG00000167968	16	2285817	2288712	12	7	12848	0.24743	0.40229	DNASE1L2
ENSG00000137770	15	44719432	44821236	366	30	14901	0.24721	0.40237	CTDSPL2
ENSG00000173409	1	231114727	231136341	114	22	22729	0.2472	0.40238	ARV1
ENSG00000196660	1	219858769	220131989	1576	82	22485	0.24712	0.40241	SLC30A10
ENSG00000008952	3	169684423	169716161	94	14	21235	0.24699	0.40246	SEC62
ENSG00000138778	4	104026963	104119566	351	28	19994	0.24682	0.40252	CENPE
ENSG00000143512	1	222695602	222721445	162	17	19346	0.24682	0.40253	HHIPL2
ENSG00000107242	9	71320575	71624092	1505	72	22004	0.24681	0.40253	PIP5K1B
ENSG00000134153	15	34376218	34394149	84	21	19489	0.24678	0.40254	EMC7
ENSG00000039523	16	67552321	67580691	83	32	15517	0.24677	0.40254	FAM65A
ENSG00000168907	15	42433332	42448839	101	31	20572	0.24668	0.40258	PLA2G4F
ENSG00000155380	1	113454469	113499635	145	43	14878	0.24659	0.40261	SLC16A1
ENSG00000152591	4	88529681	88538062	71	20	10793	0.2466	0.40261	DSPP
ENSG00000240583	7	30893010	30965131	360	71	19664	0.24658	0.40262	AQP1
ENSG00000196850	12	110969120	111021125	224	35	17414	0.24634	0.40271	PPTC7
ENSG00000137674	11	102447566	102496063	350	27	27200	0.24616	0.40278	MMP20
ENSG00000185838	22	19770747	19842462	340	58	18852	0.24605	0.40282	GNB1L
ENSG00000146085	6	49398073	49430904	129	24	21628	0.24563	0.40299	MUT
ENSG00000078699	20	32077881	32237842	375	80	10899	0.2456	0.403	CBFA2T2
ENSG00000121871	3	164904508	164914897	41	13	19856	0.24543	0.40306	SLITRK3
ENSG00000214087	17	79648204	79650954	18	5	26806	0.24544	0.40306	ARL16
ENSG00000004766	7	92861653	92988338	375	67	18101	0.24524	0.40314	CCDC132
ENSG00000111737	12	120532899	120555306	118	30	22128	0.24494	0.40325	RAB35
ENSG00000004948	7	93053799	93204042	698	62	21344	0.24478	0.40331	CALCR
ENSG00000196072	10	102033713	102046469	60	15	15984	0.24479	0.40331	BLOC1S2
ENSG00000185950	13	110406184	110438915	148	31	24954	0.24476	0.40332	IRS2
ENSG00000197980	3	156543270	156763918	1064	45	23226	0.24455	0.4034	LEKR1
ENSG00000106012	7	2598632	2654368	473	49	22566	0.24448	0.40343	IQCE
ENSG00000251246	1	155036224	155059283	71	21	21746	0.24438	0.40347	EFNA3
ENSG00000266302	17	16593575	16707767	244	33	12093	0.24438	0.40347	RP11-219A15.1
ENSG00000137699	11	119981983	120056237	460	53	14042	0.24413	0.40357	TRIM29
ENSG00000169291	1	154442248	154474589	90	26	19519	0.24396	0.40363	SHE
ENSG00000079739	1	64058947	64125916	364	70	22489	0.24394	0.40364	PGM1
ENSG00000177575	12	7623409	7656489	126	35	18418	0.24389	0.40366	CD163
ENSG00000197472	1	247108849	247171395	405	50	21452	0.2434	0.40385	ZNF695
ENSG00000163092	2	167744997	168116263	2039	65	23706	0.24336	0.40386	XIRP2
ENSG00000124493	6	33989628	34123399	1100	84	18258	0.24334	0.40387	GRM4
ENSG00000116754	1	70671365	70718735	147	32	16184	0.24327	0.4039	SRSF11
ENSG00000204361	11	114549108	114579362	147	27	26006	0.24321	0.40392	NXPE2
ENSG00000136986	8	124025404	124054663	121	26	26150	0.24315	0.40394	DERL1
ENSG00000171148	3	9821544	9834695	52	14	21246	0.24298	0.40401	TADA3
ENSG00000163608	3	112721287	112738708	82	26	14579	0.24282	0.40407	C3orf17
ENSG00000186891	1	1138888	1142071	16	5	20773	0.24281	0.40408	TNFRSF18
ENSG00000134825	11	61535973	61560274	60	19	25053	0.2427	0.40412	TMEM258
ENSG00000137145	9	19230433	19374139	755	45	20650	0.2425	0.4042	DENND4C
ENSG00000123104	12	26490342	26986131	2586	139	25245	0.24233	0.40426	ITPR2
ENSG00000187990	6	26216428	26216872	4	2	28562	0.24229	0.40428	HIST1H2BG
ENSG00000170525	10	6186881	6277495	723	154	17718	0.24229	0.40428	PFKFB3
ENSG00000158987	5	130759614	130970929	809	40	14085	0.24215	0.40433	RAPGEF6
ENSG00000148965	11	18252896	18258440	26	10	17363	0.24213	0.40434	SAA4
ENSG00000186472	7	82383329	82792246	1918	77	24179	0.24206	0.40437	PCLO
ENSG00000173578	3	46058516	46069234	48	10	24847	0.24196	0.40441	XCR1
ENSG00000181938	16	58328984	58440048	665	72	23216	0.24192	0.40442	GINS3
ENSG00000125650	19	6375159	6379069	29	7	22984	0.24179	0.40447	PSPN
ENSG00000110395	11	119076752	119178859	304	36	16194	0.24177	0.40448	CBL
ENSG00000100605	14	93403259	93582665	856	58	24395	0.24161	0.40454	ITPK1
ENSG00000174111	17	36508111	36556019	181	31	15015	0.24153	0.40457	SOCS7
ENSG00000171634	17	65821640	65980494	646	33	15976	0.24128	0.40467	BPTF
ENSG00000112855	5	140071011	140078889	28	10	18440	0.24124	0.40468	HARS2
ENSG00000100191	22	32614465	32651328	219	47	23467	0.24106	0.40475	SLC5A4
ENSG00000161267	3	197236654	197300194	381	42	24406	0.24101	0.40477	BDH1
ENSG00000129472	14	21927179	21945132	90	15	20632	0.24091	0.40481	RAB2B
ENSG00000171631	11	72975550	73009662	143	24	19966	0.24062	0.40492	P2RY6
ENSG00000188897	16	11453702	11617444	1607	108	21165	0.24059	0.40494	CTD-3088G3.8
ENSG00000125817	20	3764498	3767337	6	4	12762	0.24058	0.40494	CENPB
ENSG00000242220	21	33948862	33959683	64	15	25171	0.24046	0.40499	TCP10L
ENSG00000142208	14	105235686	105262088	162	48	12344	0.24031	0.40505	AKT1
ENSG00000077092	3	25215823	25639423	2911	170	22214	0.24028	0.40506	RARB
ENSG00000163444	1	202976514	202993976	61	18	19304	0.24019	0.40509	TMEM183A
ENSG00000070729	16	57917503	58005020	554	97	19315	0.24019	0.40509	CNGB1
ENSG00000092094	14	20914570	20923264	58	9	25731	0.24007	0.40514	OSGEP
ENSG00000204020	10	90521163	90537999	126	29	22881	0.24002	0.40516	LIPN
ENSG00000034971	1	171604557	171621823	115	21	27534	0.23996	0.40518	MYOC
ENSG00000164291	5	94890778	94940768	196	35	17601	0.23997	0.40518	ARSK
ENSG00000095066	19	12873817	12983554	472	49	18438	0.2399	0.4052	HOOK2
ENSG00000160908	7	99084142	99097947	53	25	14531	0.23987	0.40522	ZNF394
ENSG00000105835	7	105888731	105926772	154	28	21905	0.23979	0.40524	NAMPT
ENSG00000171135	3	9932238	9936033	28	10	17776	0.23962	0.40531	JAGN1
ENSG00000099326	19	59073298	59084942	51	18	14017	0.23964	0.40531	MZF1
ENSG00000166825	15	90328120	90358633	189	32	20756	0.2396	0.40532	ANPEP
ENSG00000107815	10	102747124	102754158	26	8	20322	0.23959	0.40533	C10orf2
ENSG00000153179	12	65004293	65091347	440	43	24233	0.23948	0.40537	RASSF3
ENSG00000110074	11	126138950	126148026	35	17	16221	0.23864	0.40569	FOXRED1
ENSG00000106066	7	29034847	29235067	1219	128	23015	0.23836	0.4058	CPVL
ENSG00000164626	6	39156749	39197226	251	57	22497	0.23825	0.40584	KCNK5
ENSG00000101134	20	53092136	53267710	867	73	19022	0.23826	0.40584	DOK5
ENSG00000079112	8	95139399	95229531	445	56	21651	0.23803	0.40593	CDH17
ENSG00000139826	13	108870727	108886603	85	18	19267	0.23798	0.40595	ABHD13
ENSG00000035664	15	64199235	64364232	897	65	22806	0.23782	0.40601	DAPK2
ENSG00000071537	14	81937893	82000205	279	32	11038	0.23775	0.40604	SEL1L
ENSG00000110723	11	108376158	108464465	418	56	19230	0.23766	0.40607	EXPH5
ENSG00000126773	14	60558629	60635851	328	16	22128	0.23745	0.40616	PCNXL4
ENSG00000120659	13	43136872	43182149	212	35	21682	0.23732	0.40621	TNFSF11
ENSG00000167881	17	74035184	74068734	143	23	17197	0.2373	0.40621	SRP68
ENSG00000084444	12	13197218	13295455	383	60	19118	0.23715	0.40627	KIAA1467
ENSG00000115461	2	217536828	217560248	101	21	18805	0.23685	0.40639	IGFBP5
ENSG00000139445	12	109715784	109747025	117	26	21423	0.23665	0.40647	FOXN4
ENSG00000255154	3	58303341	58303847	1	1	1068	0.23656	0.4065	RPP14
ENSG00000213918	16	3661729	3730144	354	53	17259	0.23657	0.4065	DNASE1
ENSG00000197683	21	31691452	31692607	10	6	21154	0.23637	0.40657	KRTAP26-1
ENSG00000142748	1	27695603	27701315	30	20	8735	0.23599	0.40672	FCN3
ENSG00000212673	1	32379174	32380745	4	2	7944	0.23594	0.40674	AL136115.1
ENSG00000164074	4	128886461	128960866	233	38	15608	0.23593	0.40674	C4orf29
ENSG00000060656	1	29563028	29653325	404	63	22010	0.23582	0.40679	PTPRU
ENSG00000120057	10	99526508	99531709	23	10	13499	0.2358	0.40679	SFRP5
ENSG00000203747	1	161511549	161600917	465	52	13353	0.23561	0.40687	FCGR3A
ENSG00000152464	10	15139179	15181817	278	31	20619	0.2356	0.40687	RPP38
ENSG00000117707	1	214156524	214214595	246	47	18097	0.23545	0.40693	PROX1
ENSG00000135829	1	182808504	182856886	233	41	11296	0.23542	0.40694	DHX9
ENSG00000134058	5	68530668	68573250	208	28	23079	0.23517	0.40704	CDK7
ENSG00000105397	19	10461209	10491352	147	31	22383	0.23496	0.40712	TYK2
ENSG00000132329	2	238767536	238820756	383	69	18333	0.23492	0.40713	RAMP1
ENSG00000026025	10	17270258	17279592	26	11	19291	0.23491	0.40714	VIM
ENSG00000166946	15	43477316	43487396	26	13	12246	0.23478	0.40719	CCNDBP1
ENSG00000183559	10	124457225	124459338	9	4	28923	0.23463	0.40725	C10orf120
ENSG00000170604	19	46386866	46389376	7	4	22195	0.2346	0.40726	IRF2BP1
ENSG00000178175	5	71738479	71803554	311	40	21547	0.23456	0.40727	ZNF366
ENSG00000198887	9	72873937	72969804	413	33	23031	0.23418	0.40742	SMC5
ENSG00000177045	19	46268043	46272484	10	6	17185	0.2342	0.40742	SIX5
ENSG00000153560	3	33429828	33482863	245	35	22857	0.23416	0.40743	UBP1
ENSG00000197355	9	139971953	139978991	20	11	16750	0.23412	0.40745	UAP1L1
ENSG00000059728	2	70124820	70170077	159	20	20312	0.23395	0.40751	MXD1
ENSG00000154930	20	24986868	25039616	231	51	20552	0.23383	0.40756	ACSS1
ENSG00000172007	4	140374386	140397763	94	17	19816	0.2336	0.40765	RAB33B
ENSG00000228368	7	116605900	116607526	10	6	9482	0.23353	0.40768	AC106873.4
ENSG00000101181	20	60758085	60778624	172	38	23977	0.23346	0.4077	MTG2
ENSG00000186409	1	42929001	43120335	928	37	26138	0.2331	0.40784	CCDC30
ENSG00000111850	6	88032301	88052043	149	18	24026	0.23295	0.4079	SMIM8
ENSG00000144426	2	203879602	204091101	646	52	17174	0.23293	0.40791	NBEAL1
ENSG00000159495	15	43568478	43594453	100	23	14649	0.23293	0.40791	TGM7
ENSG00000185298	17	79633394	79640934	62	11	27823	0.2329	0.40792	CCDC137
ENSG00000136546	2	167260083	167350757	429	49	21049	0.23287	0.40793	SCN7A
ENSG00000112651	6	43021767	43027544	26	9	26300	0.2326	0.40804	MRPL2
ENSG00000154127	11	122526383	122685181	910	127	22476	0.23259	0.40804	UBASH3B
ENSG00000099331	19	17186591	17325346	877	93	23606	0.23245	0.40809	MYO9B
ENSG00000053900	4	25378835	25420120	241	25	26054	0.23233	0.40814	ANAPC4
ENSG00000198785	9	104331635	104500862	991	50	27493	0.23227	0.40816	GRIN3A
ENSG00000256812	16	55600584	55601599	5	3	9218	0.23213	0.40822	CAPNS2
ENSG00000091483	1	241660903	241683061	67	23	17010	0.23175	0.40837	FH
ENSG00000116273	1	6673745	6684093	38	11	20900	0.23145	0.40848	PHF13
ENSG00000143375	1	151482986	151511168	84	30	17691	0.23131	0.40854	CGN
ENSG00000111716	12	21788276	21910791	507	32	11670	0.23129	0.40854	LDHB
ENSG00000167258	17	37617764	37721160	398	29	18692	0.23117	0.40859	CDK12
ENSG00000090554	19	49977464	49989488	66	11	20756	0.23106	0.40863	FLT3LG
ENSG00000006788	17	10201401	10276447	454	63	23049	0.23092	0.40869	MYH13
ENSG00000120437	6	160181360	160200144	109	20	25726	0.23084	0.40872	ACAT2
ENSG00000106524	7	16639401	16685442	293	38	22942	0.23083	0.40872	ANKMY2
ENSG00000182903	4	419604	492945	419	31	19905	0.23073	0.40876	ZNF721
ENSG00000099953	22	24110413	24126503	96	19	10936	0.23073	0.40876	MMP11
ENSG00000151623	4	148999913	149365850	1731	139	22944	0.23066	0.40879	NR3C2
ENSG00000243696	3	52847298	52869745	109	21	21144	0.23055	0.40883	RP5-966M1.6
ENSG00000164118	4	175204828	175254531	222	48	15161	0.23054	0.40884	CEP44
ENSG00000167774	19	8373167	8386263	64	12	18581	0.2304	0.40889	NDUFA7
ENSG00000163581	3	170714137	170744539	141	19	21363	0.23038	0.4089	SLC2A2
ENSG00000135709	16	85061375	85127836	540	46	23354	0.2303	0.40893	KIAA0513
ENSG00000122008	5	74807581	74896969	280	40	19437	0.23018	0.40898	POLK
ENSG00000136295	7	2671585	2704436	199	61	15592	0.22985	0.4091	TTYH3
ENSG00000143437	1	150782181	150849244	213	36	17825	0.22975	0.40914	ARNT
ENSG00000158234	3	138327448	138352218	85	20	19620	0.22975	0.40914	FAIM
ENSG00000212124	12	11174218	11175219	10	5	22383	0.22973	0.40915	TAS2R19
ENSG00000167674	19	4472284	4502223	191	26	21646	0.22963	0.40919	HDGFRP2
ENSG00000169016	2	11584501	11606297	133	20	19107	0.22955	0.40922	E2F6
ENSG00000180190	8	439803	495781	441	50	21435	0.22942	0.40927	TDRP
ENSG00000182324	19	48958766	48969367	45	14	14217	0.22944	0.40927	KCNJ14
ENSG00000168661	19	35417807	35436074	123	15	24313	0.22887	0.40949	ZNF30
ENSG00000164252	5	76325076	76361059	157	34	23400	0.22876	0.40953	AGGF1
ENSG00000236294	7	113091127	113091457	2	1	23671	0.22857	0.4096	TSRM
ENSG00000196782	4	140637907	141075338	1976	210	21488	0.22819	0.40975	MAML3
ENSG00000078900	1	3569084	3652765	509	84	17327	0.22809	0.40979	TP73
ENSG00000177807	1	160007257	160040038	126	37	19271	0.22803	0.40981	KCNJ10
ENSG00000115365	2	211295973	211342376	197	26	22389	0.22796	0.40984	LANCL1
ENSG00000135124	12	121647660	121671909	148	22	26884	0.22794	0.40984	P2RX4
ENSG00000073792	3	185361527	185542844	612	87	18407	0.22754	0.41	IGF2BP2
ENSG00000110435	11	34937376	35042138	619	28	27637	0.22751	0.41001	PDHX
ENSG00000125450	17	73201754	73231853	136	27	15845	0.22722	0.41012	NUP85
ENSG00000143815	1	225589204	225616627	109	26	23918	0.227	0.41021	LBR
ENSG00000056291	4	72897521	73013784	718	30	14552	0.22699	0.41022	NPFFR2
ENSG00000176155	17	80059336	80170706	764	20	25753	0.22687	0.41026	CCDC57
ENSG00000179085	1	155112367	155113071	1	1	1068	0.22677	0.4103	DPM3
ENSG00000164266	5	147204131	147211349	34	16	12178	0.22672	0.41032	SPINK1
ENSG00000163155	1	151132224	151138424	19	6	12555	0.2267	0.41033	LYSMD1
ENSG00000204889	17	39133968	39143387	101	9	26172	0.22666	0.41034	KRT40
ENSG00000174106	12	65563351	65642107	252	47	13971	0.22632	0.41048	LEMD3
ENSG00000130787	12	123319000	123347507	159	22	20494	0.22608	0.41057	HIP1R
ENSG00000184058	22	19744226	19771116	153	32	17752	0.22591	0.41063	TBX1
ENSG00000137103	9	35814448	35854844	169	45	17849	0.22581	0.41068	TMEM8B
ENSG00000267848	20	62585007	62585495	3	2	1068	0.22577	0.41069	AL118506.1
ENSG00000111696	12	104164231	104234975	517	32	25862	0.22576	0.4107	NT5DC3
ENSG00000032742	13	21140585	21265503	627	36	21040	0.22575	0.4107	IFT88
ENSG00000104921	19	7753644	7767032	187	13	24221	0.22565	0.41074	FCER2
ENSG00000182858	22	50293877	50312106	135	14	23219	0.22561	0.41075	ALG12
ENSG00000272305	3	53003135	53133469	582	34	22879	0.22549	0.4108	RP11-894J14.5
ENSG00000138814	4	101944566	102269435	1494	108	19746	0.22541	0.41083	PPP3CA
ENSG00000166024	10	99894387	100004654	407	48	19034	0.22537	0.41085	R3HCC1L
ENSG00000120729	5	137203480	137223540	48	25	13829	0.22534	0.41086	MYOT
ENSG00000099204	10	116190872	116444762	1332	116	21471	0.22533	0.41086	ABLIM1
ENSG00000178342	18	77623668	77660184	249	36	23250	0.22532	0.41087	KCNG2
ENSG00000197301	12	66245120	66275947	122	34	13702	0.22526	0.41089	RP11-366L20.2
ENSG00000180263	12	95470525	95611258	768	44	23358	0.22526	0.41089	FGD6
ENSG00000153187	1	245014468	245027844	39	17	12459	0.22512	0.41094	HNRNPU
ENSG00000123416	12	49521565	49525180	17	5	12014	0.22493	0.41102	TUBA1B
ENSG00000101457	20	44420576	44440066	89	21	20439	0.2249	0.41103	DNTTIP1
ENSG00000159648	16	58010339	58022020	65	20	19523	0.22447	0.4112	TEPP
ENSG00000189182	12	53083410	53097247	63	18	24497	0.22442	0.41121	KRT77
ENSG00000268317	16	56662971	56666150	16	8	19327	0.22422	0.41129	AC026461.1
ENSG00000102524	13	108903588	108960832	244	68	18643	0.2242	0.4113	TNFSF13B
ENSG00000083223	9	88902648	88969369	239	36	17089	0.22418	0.41131	ZCCHC6
ENSG00000099256	10	25137536	25241533	578	62	23804	0.22416	0.41132	PRTFDC1
ENSG00000198854	1	152691998	152692905	7	2	29928	0.22411	0.41134	C1orf68
ENSG00000182180	10	75006510	75012451	25	5	23558	0.22403	0.41137	MRPS16
ENSG00000142186	11	65292548	65306175	42	21	19464	0.22396	0.41139	SCYL1
ENSG00000183873	3	38589548	38691164	515	79	22117	0.2239	0.41142	SCN5A
ENSG00000010626	12	6982733	7023407	189	11	18212	0.22388	0.41142	LRRC23
ENSG00000115649	2	220036619	220042828	31	7	26806	0.22387	0.41143	CNPPD1
ENSG00000103479	16	53467889	53525561	250	33	17451	0.22384	0.41144	RBL2
ENSG00000137860	15	45544428	45568149	103	9	27997	0.2236	0.41153	SLC28A2
ENSG00000166902	11	59573608	59578345	14	8	19608	0.22333	0.41164	MRPL16
ENSG00000006576	7	77428122	77586818	617	43	21666	0.22317	0.4117	PHTF2
ENSG00000146205	2	242127924	242164792	254	55	15274	0.22315	0.41171	ANO7
ENSG00000116032	19	1000418	1009731	111	25	22061	0.22294	0.41179	GRIN3B
ENSG00000165417	14	81641796	81687721	168	36	21064	0.22286	0.41182	GTF2A1
ENSG00000111077	12	53440753	53458156	74	25	21062	0.22277	0.41186	TENC1
ENSG00000259112	11	77728017	77790911	455	35	21859	0.22269	0.41189	NDUFC2-KCTD14
ENSG00000116337	1	110158726	110174673	53	17	25633	0.22257	0.41194	AMPD2
ENSG00000108389	17	56566898	56595266	96	23	19203	0.22251	0.41196	MTMR4
ENSG00000115425	2	216861052	216947678	508	60	19216	0.22248	0.41197	PECR
ENSG00000149043	11	1848709	1858751	79	31	15397	0.22244	0.41198	SYT8
ENSG00000157542	21	38979678	39288749	1780	130	23989	0.22222	0.41207	KCNJ6
ENSG00000125879	20	16729003	16750707	170	35	25585	0.22198	0.41216	OTOR
ENSG00000253276	7	106297211	106301442	21	13	16331	0.22186	0.41221	CCDC71L
ENSG00000108417	17	39577005	39580775	25	7	20327	0.22158	0.41232	KRT37
ENSG00000110079	11	60048014	60076445	108	31	20653	0.22151	0.41235	MS4A4A
ENSG00000269563	2	47799601	47801998	14	5	19182	0.22147	0.41236	AC138655.1
ENSG00000109113	17	27041299	27045447	9	6	12899	0.22136	0.4124	RAB34
ENSG00000136908	9	130697378	130700763	13	5	14434	0.22126	0.41244	DPM2
ENSG00000257594	12	89913185	89920039	25	9	22699	0.22125	0.41245	GALNT4
ENSG00000259075	12	89913185	89920039	25	9	22699	0.22125	0.41245	POC1B-GALNT4
ENSG00000138592	15	50716577	50793280	403	32	23337	0.22107	0.41252	USP8
ENSG00000106852	9	124964856	124991905	90	36	18025	0.22088	0.41259	LHX6
ENSG00000177047	9	21140631	21142144	6	4	5188	0.22073	0.41265	IFNW1
ENSG00000243244	2	48756522	48826025	436	46	22091	0.22068	0.41267	STON1
ENSG00000128285	22	41074754	41078818	24	8	13348	0.22057	0.41271	MCHR1
ENSG00000182986	19	53367043	53400946	251	33	21638	0.22056	0.41272	ZNF320
ENSG00000164024	4	99916771	99983964	280	25	24690	0.22052	0.41273	METAP1
ENSG00000145911	5	177540444	177553088	49	19	21021	0.2204	0.41278	N4BP3
ENSG00000213639	2	28974506	29025806	239	35	19966	0.22036	0.4128	PPP1CB
ENSG00000183291	1	87328132	87380107	293	25	18163	0.22029	0.41282	2024-09-15
ENSG00000166762	15	43920701	43960316	147	25	16862	0.22022	0.41285	CATSPER2
ENSG00000108176	10	69556427	69597924	145	33	20948	0.22018	0.41287	DNAJC12
ENSG00000160360	9	139221932	139254057	239	50	14849	0.22011	0.41289	GPSM1
ENSG00000085377	6	105725440	105850959	648	66	21970	0.2201	0.4129	PREP
ENSG00000113269	5	179338651	179499118	745	74	22598	0.22005	0.41291	RNF130
ENSG00000143590	1	155036224	155060014	73	21	22391	0.21951	0.41312	EFNA3
ENSG00000153815	16	81478775	81745367	1903	191	20370	0.21939	0.41317	CMIP
ENSG00000165102	8	42995556	43057998	159	47	14963	0.21938	0.41318	HGSNAT
ENSG00000138604	15	69452923	69564556	367	36	19208	0.21932	0.4132	GLCE
ENSG00000197223	2	68268262	68338080	212	58	15355	0.21919	0.41325	C1D
ENSG00000196859	17	39114669	39123144	43	11	20023	0.21899	0.41333	KRT39
ENSG00000182674	8	73449626	73850584	1965	119	23957	0.21896	0.41334	KCNB2
ENSG00000074370	17	3827169	3867736	242	36	22488	0.21891	0.41336	ATP2A3
ENSG00000115020	2	209130991	209223475	460	25	18139	0.21879	0.4134	PIKFYVE
ENSG00000187372	5	140593509	140596993	19	9	14745	0.21879	0.41341	PCDHB13
ENSG00000149150	11	57252007	57283259	118	32	18978	0.21876	0.41342	SLC43A1
ENSG00000137673	11	102391239	102401484	55	14	22048	0.21877	0.41342	MMP7
ENSG00000197785	1	1447531	1470067	134	23	15000	0.21869	0.41344	ATAD3A
ENSG00000136383	15	85359911	85416713	259	43	24231	0.21844	0.41354	ALPK3
ENSG00000100802	14	23456110	23479375	89	28	14163	0.21832	0.41359	C14orf93
ENSG00000157423	16	70841281	71264625	1044	83	12275	0.21832	0.41359	HYDIN
ENSG00000214290	11	111169565	111179460	48	14	25052	0.21805	0.4137	COLCA2
ENSG00000101546	18	77794358	77806397	69	13	26878	0.21803	0.4137	RBFA
ENSG00000177917	2	153574407	153617767	222	40	20137	0.21784	0.41378	ARL6IP6
ENSG00000137261	6	24544332	24646383	661	77	22294	0.21776	0.41381	KIAA0319
ENSG00000009413	6	111620234	111804918	685	44	22031	0.2174	0.41395	REV3L
ENSG00000183018	17	4402133	4442330	275	63	14882	0.21737	0.41396	SPNS2
ENSG00000186943	9	107331449	107332411	6	4	13671	0.21711	0.41406	OR13C8
ENSG00000122490	18	77662420	77711664	253	36	18977	0.21709	0.41407	PQLC1
ENSG00000126814	14	61438169	61448076	31	14	9695	0.21676	0.4142	TRMT5
ENSG00000205810	12	10564911	10573194	23	8	11737	0.21667	0.41423	KLRC3
ENSG00000198842	1	167063282	167098402	199	32	26056	0.21651	0.4143	DUSP27
ENSG00000105655	19	18545198	18549111	16	6	17406	0.21642	0.41433	ISYNA1
ENSG00000164039	4	104000592	104021040	76	15	23077	0.2164	0.41434	BDH2
ENSG00000110675	11	107461817	107537505	359	55	22618	0.21616	0.41443	ELMOD1
ENSG00000107874	10	104183002	104192418	27	10	21574	0.21595	0.41451	CUEDC2
ENSG00000151136	12	107712190	108053419	1635	132	22032	0.21581	0.41457	BTBD11
ENSG00000175606	8	74884672	74895018	61	11	22167	0.21576	0.41459	TMEM70
ENSG00000167220	18	44633774	44676891	227	36	24366	0.21569	0.41461	HDHD2
ENSG00000113460	5	34915481	34926101	35	16	21290	0.21556	0.41466	BRIX1
ENSG00000125977	20	32676104	32700138	67	23	13828	0.21553	0.41468	EIF2S2
ENSG00000179528	2	74724644	74730443	18	8	20141	0.21531	0.41476	LBX2
ENSG00000183955	12	123868320	123893905	113	25	17418	0.21498	0.41489	SETD8
ENSG00000212127	12	11090005	11324172	1804	25	22615	0.21492	0.41491	TAS2R14
ENSG00000158485	1	158297741	158301321	25	15	11610	0.21478	0.41497	CD1B
ENSG00000169231	1	155165379	155178842	38	16	20253	0.21474	0.41499	THBS3
ENSG00000166965	15	91498100	91506349	49	12	22170	0.21465	0.41502	RCCD1
ENSG00000140682	16	31482906	31489281	16	11	11173	0.21458	0.41505	TGFB1I1
ENSG00000065491	6	37225548	37300746	339	35	17826	0.21445	0.4151	TBC1D22B
ENSG00000258436	14	21058352	21058982	4	2	17994	0.21442	0.41511	RNASE12
ENSG00000164251	5	76114758	76131140	70	15	18785	0.21429	0.41516	F2RL1
ENSG00000203813	6	27777842	27778314	1	1	44326	0.21419	0.4152	HIST1H3H
ENSG00000084463	12	14939410	14956474	59	21	19607	0.21414	0.41522	WBP11
ENSG00000175787	9	97021593	97063736	297	31	23034	0.21411	0.41523	ZNF169
ENSG00000214415	7	80087987	80141336	224	37	22480	0.21397	0.41529	GNAT3
ENSG00000022840	12	120971283	121015397	249	37	23556	0.21386	0.41533	RNF10
ENSG00000179943	19	56102746	56113336	42	14	21633	0.21372	0.41538	FIZ1
ENSG00000272297	4	187347700	187476464	985	95	24379	0.21368	0.4154	RP11-215A19.2
ENSG00000171501	9	125315391	125316493	15	4	29848	0.21366	0.41541	OR1N2
ENSG00000106367	7	100797678	100804877	45	9	26978	0.21351	0.41546	AP1S1
ENSG00000119979	10	120863598	120897496	188	17	19526	0.21351	0.41547	FAM45A
ENSG00000188738	2	186603355	186698017	422	28	21062	0.21338	0.41552	FSIP2
ENSG00000196214	19	52772824	52795977	198	28	24496	0.21335	0.41553	ZNF766
ENSG00000110852	12	10005583	10022735	86	17	28181	0.21319	0.41559	CLEC2B
ENSG00000117600	1	99729509	99775146	220	43	21981	0.21317	0.4156	LPPR4
ENSG00000186038	3	183814852	183824783	53	15	17014	0.21311	0.41562	HTR3E
ENSG00000125851	20	17206752	17465223	1555	82	23094	0.21295	0.41568	PCSK2
ENSG00000120256	6	150139934	150186199	185	24	17944	0.21263	0.41581	LRP11
ENSG00000132849	1	62208149	62629592	2375	153	23323	0.21261	0.41582	INADL
ENSG00000182240	21	42539728	42654445	604	108	21322	0.21244	0.41588	BACE2
ENSG00000177674	1	11796141	11814859	93	19	20307	0.21234	0.41592	AGTRAP
ENSG00000188199	10	81462983	81474437	7	4	9579	0.21206	0.41603	NUTM2B
ENSG00000198558	6	27840926	27841289	2	1	32786	0.21195	0.41607	HIST1H4L
ENSG00000153443	16	4658884	4665028	34	18	10591	0.21179	0.41613	UBALD1
ENSG00000170276	11	111782966	111789574	21	10	18482	0.21131	0.41632	HSPB2
ENSG00000170340	2	62423248	62451866	111	35	14520	0.21129	0.41633	B3GNT2
ENSG00000106692	9	108320411	108403399	304	39	17808	0.21099	0.41645	FKTN
ENSG00000159069	9	139834887	139839148	18	10	11807	0.21088	0.41649	FBXW5
ENSG00000168802	16	69151913	69166487	54	24	17148	0.21066	0.41658	CHTF8
ENSG00000177679	7	75831216	75916605	371	45	16641	0.21063	0.41659	SRRM3
ENSG00000152670	5	55033845	55112985	416	46	20481	0.21053	0.41663	DDX4
ENSG00000137074	9	32972604	33025166	351	17	27711	0.21045	0.41666	APTX
ENSG00000164404	5	132196873	132202576	32	14	16466	0.21034	0.4167	GDF9
ENSG00000171860	12	8210898	8219067	28	15	10922	0.21034	0.4167	C3AR1
ENSG00000120322	5	140557371	140560081	15	5	18849	0.21017	0.41677	PCDHB8
ENSG00000103023	16	58313901	58328951	130	14	25160	0.21014	0.41678	PRSS54
ENSG00000260415	12	52203789	52206636	5	3	19701	0.21001	0.41683	AC068987.1
ENSG00000100241	22	50883429	50913454	196	53	17573	0.20989	0.41688	SBF1
ENSG00000173905	3	167726465	167813763	374	45	23328	0.20985	0.41689	GOLIM4
ENSG00000134852	4	56294070	56413305	645	24	26908	0.20973	0.41694	CLOCK
ENSG00000011007	1	24069645	24088549	53	23	12846	0.2097	0.41695	TCEB3
ENSG00000142409	19	56598732	56632649	190	28	14798	0.20966	0.41697	ZNF787
ENSG00000136709	2	128458596	128568761	481	47	19974	0.20916	0.41716	WDR33
ENSG00000125445	17	73257755	73262454	25	7	17285	0.20905	0.4172	MRPS7
ENSG00000101057	20	42295754	42345136	271	34	14735	0.20901	0.41722	MYBL2
ENSG00000206177	16	203891	216767	59	15	17001	0.20886	0.41728	HBM
ENSG00000114956	2	74153953	74186088	144	20	21737	0.20881	0.4173	DGUOK
ENSG00000131061	20	32319463	32380075	195	42	17797	0.2086	0.41738	ZNF341
ENSG00000177556	5	151121877	151152093	108	24	20093	0.20852	0.41741	ATOX1
ENSG00000187889	1	57184477	57285369	548	85	22948	0.2083	0.4175	C1orf168
ENSG00000159423	1	19197926	19229275	218	40	19902	0.20827	0.41751	ALDH4A1
ENSG00000128881	15	43030932	43213007	635	61	13495	0.20814	0.41756	TTBK2
ENSG00000164935	8	105351315	105368917	90	26	22711	0.2081	0.41757	DCSTAMP
ENSG00000163312	4	84328496	84377009	199	42	17106	0.20808	0.41759	HELQ
ENSG00000136274	7	45120037	45128513	39	11	25749	0.208	0.41761	NACAD
ENSG00000120055	10	104209594	104211300	3	2	17602	0.20794	0.41764	C10orf95
ENSG00000168237	3	52321105	52329272	25	8	27199	0.20792	0.41765	GLYCTK
ENSG00000101290	20	5107432	5178533	326	35	17915	0.2075	0.41781	CDS2
ENSG00000186340	6	169615875	169654139	343	54	24681	0.20739	0.41785	THBS2
ENSG00000185290	7	56182374	56184093	7	3	15107	0.20736	0.41786	NUPR1L
ENSG00000228157	17	18996287	19000150	1	1	2314	0.20727	0.4179	AC007952.5
ENSG00000135070	9	88879461	88897676	65	18	18412	0.20725	0.41791	ISCA1
ENSG00000165819	14	21966277	21979517	59	14	25235	0.20705	0.41799	METTL3
ENSG00000114209	3	167401086	167452727	163	21	19467	0.20684	0.41807	PDCD10
ENSG00000111684	12	7085348	7125814	118	24	16215	0.20662	0.41815	LPCAT3
ENSG00000164112	4	122680088	122686582	30	9	31316	0.20659	0.41817	TMEM155
ENSG00000005483	7	104654626	104754808	340	37	17827	0.20659	0.41817	KMT2E
ENSG00000167113	9	131084815	131096351	55	19	20897	0.20647	0.41821	COQ4
ENSG00000179598	17	17104309	17109629	31	12	16372	0.20646	0.41822	PLD6
ENSG00000196458	12	133498019	133532892	49	11	25971	0.20637	0.41825	ZNF605
ENSG00000216921	2	242836136	242844702	68	13	16251	0.20632	0.41827	AC131097.4
ENSG00000145782	5	115163893	115177555	64	24	14497	0.20622	0.41831	ATG12
ENSG00000152782	10	91342745	91405215	393	39	28603	0.20621	0.41831	PANK1
ENSG00000133488	22	30884900	30901698	95	17	24893	0.20621	0.41831	SEC14L4
ENSG00000073670	17	42836399	42859214	97	20	22861	0.20591	0.41843	ADAM11
ENSG00000128463	15	34517200	34522357	32	11	25984	0.20564	0.41854	EMC4
ENSG00000138760	4	77079890	77135046	311	38	22960	0.20558	0.41856	SCARB2
ENSG00000122033	13	28009776	28024739	105	18	25981	0.20556	0.41857	MTIF3
ENSG00000188643	1	153579362	153585621	24	8	16897	0.20535	0.41865	S100A16
ENSG00000172175	18	56338618	56417371	381	37	23491	0.20532	0.41866	MALT1
ENSG00000146278	6	89790470	89794879	21	8	17098	0.20516	0.41872	PNRC1
ENSG00000120802	12	98909290	98944157	184	41	18333	0.20502	0.41878	TMPO
ENSG00000168404	16	74705753	74734858	157	52	17147	0.20498	0.41879	MLKL
ENSG00000071994	6	170884383	170893780	52	14	21548	0.20488	0.41883	PDCD2
ENSG00000119699	14	76424442	76449334	97	24	16904	0.20473	0.41889	TGFB3
ENSG00000182768	15	90808891	90816463	27	16	13282	0.20449	0.41898	NGRN
ENSG00000169696	17	79934683	79975282	178	53	11293	0.20449	0.41899	ASPSCR1
ENSG00000164031	4	100817405	100867883	144	32	23081	0.20432	0.41905	DNAJB14
ENSG00000033050	7	150904923	150924316	108	25	23662	0.20424	0.41908	ABCF2
ENSG00000267561	1	87458692	87634884	804	56	18505	0.20414	0.41912	RP5-1052I5.2
ENSG00000096080	6	43639040	43655528	91	25	17977	0.20415	0.41912	MRPS18A
ENSG00000107951	10	30598730	30663377	330	34	22158	0.20401	0.41917	MTPAP
ENSG00000112096	6	160090089	160183561	499	45	21306	0.20371	0.41929	SOD2
ENSG00000068028	3	50367219	50378411	45	18	12581	0.20365	0.41931	RASSF1
ENSG00000168582	2	209025464	209028300	27	9	17987	0.20364	0.41932	CRYGA
ENSG00000138472	3	108626639	108672742	282	35	23482	0.20363	0.41932	GUCA1C
ENSG00000103184	16	5008318	5069159	424	48	20166	0.20364	0.41932	SEC14L5
ENSG00000129347	19	10663761	10676713	91	19	25880	0.20358	0.41934	KRI1
ENSG00000131503	5	139781399	139929163	437	52	11306	0.20354	0.41936	ANKHD1
ENSG00000254996	5	139781493	139929154	437	52	11306	0.20354	0.41936	ANKHD1-EIF4EBP3
ENSG00000235169	1	3689352	3692546	21	9	23157	0.20343	0.4194	SMIM1
ENSG00000110721	11	67820326	67888911	204	43	17148	0.2034	0.41941	CHKA
ENSG00000101004	20	25433341	25566153	615	50	17421	0.20341	0.41941	NINL
ENSG00000179751	19	39693471	39694906	6	2	13978	0.20315	0.41951	SYCN
ENSG00000149926	16	30035748	30064299	95	18	20028	0.20292	0.4196	FAM57B
ENSG00000163719	3	9691117	9744077	197	51	14032	0.20263	0.41971	MTMR14
ENSG00000170961	8	122624356	122653630	120	20	22504	0.20262	0.41972	HAS2
ENSG00000118193	1	200520628	200589862	369	36	23327	0.20232	0.41983	KIF14
ENSG00000136104	13	51483814	51544592	216	50	20164	0.20216	0.41989	RNASEH2B
ENSG00000173451	12	72056789	72074419	49	13	22058	0.20208	0.41993	THAP2
ENSG00000203832	1	148250249	148347506	12	8	7494	0.20205	0.41994	NBPF20
ENSG00000131037	19	55583388	55599291	95	16	21762	0.20167	0.42009	EPS8L1
ENSG00000172086	2	88326724	88355248	104	23	16933	0.20152	0.42015	KRCC1
ENSG00000138835	9	116207011	116360018	694	36	22063	0.20121	0.42027	RGS3
ENSG00000039560	5	34656342	34832732	918	106	26088	0.20115	0.42029	RAI14
ENSG00000133028	17	10583654	10601692	75	16	13317	0.20078	0.42044	SCO1
ENSG00000134339	11	18260770	18270190	55	22	16163	0.20071	0.42046	SAA2
ENSG00000067225	15	72491370	72524164	116	29	15376	0.20071	0.42046	PKM
ENSG00000162231	11	62559595	62573774	33	19	11018	0.2006	0.4205	NXF1
ENSG00000184166	17	2995352	2996290	3	1	45394	0.20055	0.42053	OR1D2
ENSG00000007933	1	171060018	171086959	176	26	25757	0.20026	0.42064	FMO3
ENSG00000149922	16	30097114	30103208	29	18	12063	0.20025	0.42064	TBX6
ENSG00000171861	17	685513	695749	44	11	22840	0.20025	0.42064	RNMTL1
ENSG00000159173	1	201373625	201398994	114	40	15503	0.19999	0.42074	TNNI1
ENSG00000173088	10	97667360	97698480	176	36	24591	0.19981	0.42082	C10orf131
ENSG00000157077	1	52608046	52812358	765	49	12054	0.19967	0.42087	ZFYVE9
ENSG00000022976	14	102783714	102809044	126	36	18070	0.19966	0.42087	ZNF839
ENSG00000175093	3	140770244	140867453	387	45	18911	0.19965	0.42088	SPSB4
ENSG00000250424	7	30893010	30963427	353	72	19576	0.1996	0.4209	AQP1
ENSG00000091651	16	46723555	46732306	15	9	12457	0.19949	0.42094	ORC6
ENSG00000005156	17	33307513	33332083	80	42	12322	0.19946	0.42095	LIG3
ENSG00000133703	12	25357723	25403870	268	29	21574	0.19945	0.42096	KRAS
ENSG00000140259	15	44096690	44117000	71	20	14908	0.19943	0.42096	MFAP1
ENSG00000108551	17	17397751	17399709	10	6	17007	0.19941	0.42097	RASD1
ENSG00000164385	6	2622147	2634837	80	22	21560	0.19936	0.42099	C6orf195
ENSG00000198718	14	45431411	45543634	380	32	17642	0.19909	0.4211	FAM179B
ENSG00000150667	15	39892232	40075031	992	48	24703	0.19905	0.42111	FSIP1
ENSG00000167889	17	74864538	74946475	721	75	24875	0.19898	0.42114	MGAT5B
ENSG00000065427	16	75661622	75682541	114	23	23819	0.19891	0.42117	KARS
ENSG00000145592	5	40825364	40835437	49	18	19452	0.19886	0.42119	RPL37
ENSG00000108344	17	38137050	38154213	100	15	25943	0.19877	0.42122	PSMD3
ENSG00000118961	2	20883788	21022882	579	64	19824	0.19868	0.42126	C2orf43
ENSG00000042304	2	228474806	228498036	239	27	28245	0.19863	0.42128	C2orf83
ENSG00000156875	1	100503653	100548933	205	30	22954	0.19847	0.42134	HIAT1
ENSG00000204514	19	58360099	58400442	228	37	17772	0.19845	0.42135	ZNF814
ENSG00000182902	22	18043139	18073760	170	43	14566	0.19845	0.42135	SLC25A18
ENSG00000268488	15	44075041	44075231	2	1	38736	0.1982	0.42144	AC018512.1
ENSG00000016864	3	52728505	52740048	34	12	19684	0.19813	0.42147	GLT8D1
ENSG00000119139	9	71736209	71870124	817	51	24114	0.19815	0.42147	TJP2
ENSG00000163281	4	44684217	44728612	191	23	22239	0.19802	0.42151	GNPDA2
ENSG00000151466	4	129786076	130014764	930	51	19965	0.19802	0.42151	SCLT1
ENSG00000180370	3	196466728	196559518	712	68	19969	0.19794	0.42154	PAK2
ENSG00000108433	17	45000483	45105003	543	27	25829	0.19791	0.42156	GOSR2
ENSG00000110092	11	69455855	69469242	55	23	12828	0.19784	0.42158	CCND1
ENSG00000130957	9	97321002	97356075	276	27	26017	0.19775	0.42162	FBP2
ENSG00000112167	6	39071840	39082965	56	24	20259	0.19761	0.42167	SAYSD1
ENSG00000099849	11	560404	564021	28	15	19897	0.19743	0.42174	RASSF7
ENSG00000154102	16	85723690	85784735	394	42	18394	0.19744	0.42174	C16orf74
ENSG00000179673	17	45055523	45056614	2	1	23845	0.19694	0.42194	RPRML
ENSG00000107566	10	101909851	101948091	154	26	15259	0.19673	0.42202	ERLIN1
ENSG00000120685	13	39584003	39612252	124	22	22150	0.19658	0.42208	PROSER1
ENSG00000110203	11	71825915	71850936	164	25	21223	0.19652	0.4221	FOLR3
ENSG00000126804	14	64970430	65000408	149	21	24031	0.19639	0.42215	ZBTB1
ENSG00000119661	14	74111578	74170435	273	32	22317	0.19637	0.42216	DNAL1
ENSG00000150456	13	21302870	21348097	309	35	21352	0.19623	0.42221	N6AMT2
ENSG00000170464	5	138744279	138780180	86	19	16102	0.19623	0.42222	DNAJC18
ENSG00000185567	14	105403581	105444694	262	32	17038	0.19615	0.42224	AHNAK2
ENSG00000169564	2	70314585	70316332	5	3	7157	0.19576	0.4224	PCBP1
ENSG00000248050	8	110656344	110660313	29	11	17591	0.19577	0.4224	RP11-422N16.3
ENSG00000269449	7	95171457	95173854	13	8	23181	0.1957	0.42242	AC002451.1
ENSG00000125888	20	17674317	17716516	239	36	26202	0.19544	0.42252	BANF2
ENSG00000170873	8	125563031	125740730	1102	115	23566	0.19535	0.42256	MTSS1
ENSG00000106571	7	42000548	42277469	1542	136	20927	0.19526	0.42259	GLI3
ENSG00000251283	4	157555646	157563606	40	12	23328	0.19517	0.42263	RP11-171N4.2
ENSG00000080503	9	2015342	2193624	1119	139	20351	0.19498	0.4227	SMARCA2
ENSG00000213949	5	52083730	52255040	953	111	24003	0.19493	0.42273	ITGA1
ENSG00000205791	12	12508342	12510001	8	5	33019	0.19479	0.42278	LOH12CR2
ENSG00000139200	12	6802958	6809966	21	14	10511	0.19472	0.42281	PIANP
ENSG00000114841	3	52350335	52434507	294	35	15668	0.19464	0.42284	DNAH1
ENSG00000089063	20	5080486	5093749	48	17	16259	0.19462	0.42285	TMEM230
ENSG00000178927	17	80400465	80408705	63	17	20442	0.19448	0.4229	C17orf62
ENSG00000177426	18	3411606	3458409	270	60	17722	0.19419	0.42302	TGIF1
ENSG00000167083	17	47280153	47287936	41	15	28187	0.19398	0.42309	GNGT2
ENSG00000227839	1	50459990	50461874	4	2	23806	0.19371	0.4232	AL645730.2
ENSG00000169689	17	79976578	79981983	38	13	16196	0.19363	0.42323	STRA13
ENSG00000221990	5	441645	443258	15	4	22264	0.1935	0.42328	C5orf55
ENSG00000187902	19	55940107	55954230	57	18	13103	0.19326	0.42338	SHISA7
ENSG00000086548	19	42254885	42276113	95	23	16904	0.1932	0.4234	CEACAM6
ENSG00000114767	3	51967446	51975957	31	14	9716	0.19306	0.42346	RRP9
ENSG00000131381	3	15111580	15140670	127	19	19654	0.19302	0.42347	ZFYVE20
ENSG00000258405	19	52956829	53015407	503	39	18699	0.19303	0.42347	ZNF578
ENSG00000154478	10	125425871	125454123	155	39	19704	0.19297	0.42349	GPR26
ENSG00000174957	11	55944094	55945032	3	1	14961	0.19273	0.42358	OR5J2
ENSG00000142623	1	17531621	17572500	277	79	17942	0.19273	0.42359	PADI1
ENSG00000267849	6	44400472	44400720	3	2	11456	0.19266	0.42361	AL133262.1
ENSG00000144677	3	37903451	38025960	473	52	22828	0.19221	0.42379	CTDSPL
ENSG00000182389	2	152689290	152955593	1155	60	21708	0.19218	0.4238	CACNB4
ENSG00000228607	11	113650469	113651222	1	1	1068	0.19218	0.4238	CLDN25
ENSG00000138101	2	25600067	25896503	1082	104	17037	0.19206	0.42385	DTNB
ENSG00000167748	19	51322404	51327043	30	9	20918	0.19206	0.42385	KLK1
ENSG00000109452	4	142944313	143768585	3998	169	22607	0.19202	0.42386	INPP4B
ENSG00000203690	6	167770521	167797998	207	35	16397	0.19198	0.42388	TCP10
ENSG00000170777	9	6328349	6331900	22	11	21821	0.19191	0.42391	TPD52L3
ENSG00000151135	12	107349497	107372556	91	22	23945	0.19161	0.42402	C12orf23
ENSG00000110777	11	111222977	111326355	617	40	24350	0.19159	0.42403	POU2AF1
ENSG00000197323	1	114935399	115053781	569	37	20758	0.19156	0.42404	TRIM33
ENSG00000101542	18	59000815	59223006	1059	184	20015	0.19144	0.42409	CDH20
ENSG00000183798	20	39988606	39995467	35	11	19739	0.19133	0.42413	EMILIN3
ENSG00000144730	3	57124010	57204334	375	42	21800	0.19125	0.42416	IL17RD
ENSG00000134030	18	46065417	46389588	1859	198	22770	0.19124	0.42417	CTIF
ENSG00000169885	1	1846266	1848735	15	5	24766	0.19122	0.42418	CALML6
ENSG00000123505	6	111195973	111216916	119	22	22558	0.19107	0.42424	AMD1
ENSG00000082126	2	202509593	202563417	271	64	21503	0.1909	0.4243	MPP4
ENSG00000171345	17	39679869	39684560	25	9	11784	0.19079	0.42435	KRT19
ENSG00000116791	1	75171170	75199092	143	37	22087	0.19051	0.42445	CRYZ
ENSG00000080819	3	98239976	98312567	339	56	22298	0.19052	0.42445	CPOX
ENSG00000117153	1	202860228	202897764	148	19	21050	0.1905	0.42446	KLHL12
ENSG00000117682	1	26758773	26797785	139	43	16806	0.19031	0.42453	DHDDS
ENSG00000197587	1	46972668	46979898	43	15	20784	0.19022	0.42457	DMBX1
ENSG00000203618	22	19710468	19712294	6	4	9449	0.19018	0.42458	GP1BB
ENSG00000196792	14	31363005	31495607	571	35	20530	0.19014	0.4246	STRN3
ENSG00000114062	15	25582381	25684128	442	44	18526	0.19008	0.42462	UBE3A
ENSG00000136758	10	27399383	27444195	279	22	23983	0.1899	0.42469	YME1L1
ENSG00000177483	2	238707032	238751451	214	43	16992	0.18964	0.42479	RBM44
ENSG00000268400	19	7694682	7707934	85	15	15653	0.18966	0.42479	CTD-3214H19.4
ENSG00000171786	1	160336857	160342638	25	10	25806	0.18959	0.42481	NHLH1
ENSG00000144283	2	159313476	159539391	1144	43	23587	0.18944	0.42487	PKP4
ENSG00000125508	20	62172163	62178857	46	16	15571	0.18941	0.42489	SRMS
ENSG00000174450	15	23684645	23692381	65	8	10124	0.18894	0.42507	GOLGA6L2
ENSG00000169393	19	48497908	48528410	297	33	20666	0.18895	0.42507	ELSPBP1
ENSG00000100242	22	39130730	39190148	248	60	17106	0.18877	0.42514	SUN2
ENSG00000115363	2	75696428	75796848	485	67	21825	0.1887	0.42516	EVA1A
ENSG00000137760	11	107373452	107436472	337	31	23095	0.18867	0.42518	ALKBH8
ENSG00000144395	2	197504278	197628214	470	40	17112	0.18832	0.42531	CCDC150
ENSG00000116141	1	220701568	220837803	462	35	19279	0.18817	0.42537	MARK1
ENSG00000166181	11	43333513	43366079	118	40	20936	0.18797	0.42545	API5
ENSG00000101191	20	61509090	61569304	346	45	20051	0.18792	0.42547	DIDO1
ENSG00000198049	1	206223976	206231639	64	11	13543	0.18766	0.42557	AVPR1B
ENSG00000234719	16	12021230	12070500	266	28	22033	0.18767	0.42557	RP11-166B2.1
ENSG00000116574	1	228870824	228882416	74	15	24547	0.1876	0.4256	RHOU
ENSG00000107104	9	470291	746105	2228	74	22153	0.18753	0.42562	KANK1
ENSG00000100519	14	53173890	53195305	67	23	16682	0.18738	0.42568	PSMC6
ENSG00000246223	14	98391947	98444461	326	38	23536	0.18729	0.42572	C14orf64
ENSG00000162650	1	110026101	110035426	27	12	17283	0.18722	0.42575	ATXN7L2
ENSG00000159231	21	37507210	37518864	82	14	26356	0.1872	0.42575	CBR3
ENSG00000097007	9	133589333	133763062	915	68	20020	0.18715	0.42577	ABL1
ENSG00000180423	11	46624411	46639459	43	21	9696	0.18707	0.4258	HARBI1
ENSG00000064601	20	44518783	44527459	34	9	16654	0.18674	0.42593	CTSA
ENSG00000137462	4	154622652	154626851	16	10	20507	0.18668	0.42596	TLR2
ENSG00000123353	12	56211703	56215663	8	5	12218	0.18649	0.42603	ORMDL2
ENSG00000197106	1	110693108	110744824	216	44	19807	0.18645	0.42605	SLC6A17
ENSG00000168619	8	39442008	39587583	548	57	19295	0.18643	0.42605	ADAM18
ENSG00000160062	1	33005028	33071540	310	27	20993	0.1864	0.42606	ZBTB8A
ENSG00000159086	21	34106210	34144169	124	44	17564	0.18637	0.42608	PAXBP1
ENSG00000174840	3	57542003	57552571	42	13	18780	0.18632	0.4261	PDE12
ENSG00000134962	4	39408473	39453156	244	53	24432	0.18625	0.42612	KLB
ENSG00000122870	10	60272900	60591195	1289	90	20228	0.18623	0.42613	BICC1
ENSG00000176177	22	40139049	40289868	409	53	18201	0.18621	0.42614	ENTHD1
ENSG00000163681	3	57741177	57914895	510	41	20348	0.1861	0.42618	SLMAP
ENSG00000184060	17	29233362	29286340	176	31	12767	0.18605	0.4262	ADAP2
ENSG00000086848	11	111652919	111742305	302	33	13213	0.1856	0.42638	ALG9
ENSG00000184599	1	113263041	113269857	36	13	15020	0.18558	0.42639	FAM19A3
ENSG00000198885	2	96991069	96994091	12	7	17214	0.18531	0.42649	ITPRIPL1
ENSG00000112234	6	99316420	99395849	300	39	21127	0.18524	0.42652	FBXL4
ENSG00000038002	4	178351924	178363657	66	20	16290	0.1852	0.42654	AGA
ENSG00000131462	17	40761694	40767252	12	7	7212	0.18514	0.42656	TUBG1
ENSG00000188629	19	9435021	9493293	292	22	18922	0.18511	0.42657	ZNF177
ENSG00000100522	14	53241912	53258386	51	20	13516	0.185	0.42661	GNPNAT1
ENSG00000186141	1	145592605	145611025	39	10	17031	0.18498	0.42662	POLR3C
ENSG00000178928	19	48304500	48322308	127	24	23939	0.18487	0.42666	TPRX1
ENSG00000120278	6	150920999	151164799	1518	103	24598	0.18483	0.42668	PLEKHG1
ENSG00000107821	10	102821598	102827888	22	13	13378	0.18477	0.42671	KAZALD1
ENSG00000233539	7	46713383	46799449	485	51	26239	0.18468	0.42674	AC011294.3
ENSG00000145358	4	101107027	101111939	44	13	27139	0.1846	0.42677	DDIT4L
ENSG00000255330	6	127759551	127840146	328	44	23140	0.18454	0.4268	SOGA3
ENSG00000214338	6	127759551	127840500	328	44	23140	0.18454	0.4268	SOGA3
ENSG00000148110	9	97136833	97223324	420	27	22912	0.1845	0.42681	HIATL1
ENSG00000114554	3	126707437	126756235	277	35	20185	0.18445	0.42683	PLXNA1
ENSG00000213064	1	168195176	168222263	105	24	14889	0.18431	0.42688	SFT2D2
ENSG00000160323	9	136279478	136324508	257	34	22522	0.18433	0.42688	ADAMTS13
ENSG00000198825	10	121485609	121588652	420	30	20558	0.18426	0.42691	INPP5F
ENSG00000172889	9	139553308	139567130	67	18	16563	0.18418	0.42694	EGFL7
ENSG00000126709	1	27992572	27998729	28	9	6111	0.18404	0.42699	IFI6
ENSG00000214314	7	99040552	99040747	1	1	3153	0.18402	0.427	AC073063.1
ENSG00000215114	8	59323823	59364060	180	38	22123	0.18401	0.427	UBXN2B
ENSG00000133315	11	63766030	63933578	766	100	20404	0.18401	0.427	MACROD1
ENSG00000162065	16	2525147	2555735	124	43	6187	0.18366	0.42714	TBC1D24
ENSG00000141698	17	39981335	39992523	62	8	27903	0.18357	0.42717	NT5C3B
ENSG00000115665	2	108602979	108630450	127	45	23389	0.18348	0.42721	SLC5A7
ENSG00000128159	22	50656118	50683421	172	34	18242	0.18304	0.42738	TUBGCP6
ENSG00000151247	4	99792835	99851788	306	34	24669	0.183	0.4274	EIF4E
ENSG00000273294	5	33987279	34124633	480	52	19922	0.1828	0.42748	RP11-1084J3.4
ENSG00000230055	17	36886488	36891297	20	8	23873	0.18279	0.42748	CISD3
ENSG00000182698	2	220192131	220197899	40	6	23706	0.18266	0.42753	RESP18
ENSG00000204752	19	7011514	7013338	21	4	20020	0.1826	0.42756	AC025278.1
ENSG00000188167	3	33131913	33138293	14	9	13659	0.18254	0.42758	TMPPE
ENSG00000269215	5	39105358	39107350	8	5	14174	0.18211	0.42775	AC008964.1
ENSG00000080823	14	102690837	102771537	378	34	20447	0.18191	0.42783	MOK
ENSG00000138379	2	190920423	190927455	28	8	13164	0.18188	0.42784	MSTN
ENSG00000167720	17	2206677	2228554	90	33	15542	0.18185	0.42785	SRR
ENSG00000128016	19	39897453	39900052	7	5	16540	0.18159	0.42795	ZFP36
ENSG00000127252	3	192958914	192995527	192	32	16410	0.18154	0.42797	HRASLS
ENSG00000154556	4	186506598	186877806	2643	220	23140	0.18131	0.42806	SORBS2
ENSG00000196550	1	206136916	206155151	2	1	9384	0.18127	0.42808	FAM72A
ENSG00000124233	20	43835638	43838413	16	7	11248	0.18115	0.42813	SEMG1
ENSG00000005175	12	48057070	48099844	146	32	23771	0.18094	0.42821	RPAP3
ENSG00000196482	1	216676588	217311097	3614	242	22495	0.18081	0.42826	ESRRG
ENSG00000055130	7	148395006	148498128	500	52	18568	0.1808	0.42826	CUL1
ENSG00000139174	12	42852140	42984157	744	89	23689	0.18082	0.42826	PRICKLE1
ENSG00000150938	2	36583069	36778278	942	97	22079	0.18071	0.4283	CRIM1
ENSG00000126460	19	50083903	50094272	58	13	19644	0.18065	0.42832	PRRG2
ENSG00000145832	5	135170338	135224326	336	44	20538	0.18059	0.42834	SLC25A48
ENSG00000271321	7	143452182	143454789	3	2	11051	0.18059	0.42835	CTAGE6
ENSG00000187824	17	10602332	10633633	222	15	19316	0.18056	0.42836	TMEM220
ENSG00000203737	1	174417212	174418683	2	1	27253	0.18046	0.42839	GPR52
ENSG00000018869	19	56887413	56904914	102	42	16892	0.18043	0.42841	ZNF582
ENSG00000082556	8	54138284	54164257	190	20	29785	0.18037	0.42843	OPRK1
ENSG00000171490	16	11929056	11945442	86	23	19224	0.18035	0.42844	RSL1D1
ENSG00000176720	2	242498136	242513546	95	32	15335	0.18026	0.42847	BOK
ENSG00000185009	10	75881524	75910821	102	18	24285	0.18009	0.42854	AP3M1
ENSG00000137947	1	89318615	89357627	199	24	19203	0.18005	0.42856	GTF2B
ENSG00000105696	19	18718240	18731849	82	22	20245	0.17994	0.4286	TMEM59L
ENSG00000137814	15	42841008	42862192	82	20	20340	0.17992	0.42861	HAUS2
ENSG00000123983	2	223725652	223809357	480	36	20225	0.17986	0.42863	ACSL3
ENSG00000167765	19	52095036	52097630	40	15	17632	0.1798	0.42865	AC018755.1
ENSG00000262484	19	39399620	39402798	12	5	13829	0.17948	0.42878	CCER2
ENSG00000215845	1	161007421	161008780	4	2	12765	0.17943	0.4288	TSTD1
ENSG00000197020	19	21905568	21950430	283	19	25342	0.17938	0.42882	ZNF100
ENSG00000171885	18	24432002	24445782	59	19	23812	0.17931	0.42885	AQP4
ENSG00000188223	19	36236579	36245420	30	10	19642	0.17931	0.42885	AC002398.9
ENSG00000031003	5	137273649	137387650	452	39	20216	0.17924	0.42887	FAM13B
ENSG00000006747	7	12610203	12693228	525	70	22181	0.17917	0.4289	SCIN
ENSG00000204918	13	57721622	57724643	1	1	2314	0.17918	0.4289	PRR20B
ENSG00000114904	3	52744800	52804965	259	25	20020	0.17911	0.42893	NEK4
ENSG00000131634	16	1578689	1605581	169	31	25817	0.17872	0.42908	TMEM204
ENSG00000184517	16	75182390	75206134	180	24	21124	0.17815	0.4293	ZFP1
ENSG00000110042	11	58938903	58976060	119	30	19580	0.17812	0.42931	DTX4
ENSG00000124380	2	70120692	70132707	38	8	17650	0.17785	0.42942	SNRNP27
ENSG00000112237	6	99990256	100016849	134	25	24455	0.17784	0.42943	CCNC
ENSG00000146918	7	158424003	158497520	366	29	21290	0.17763	0.42951	NCAPG2
ENSG00000092010	14	24605367	24608176	14	7	10661	0.17732	0.42963	PSME1
ENSG00000120963	8	102190106	102218421	111	25	17510	0.17708	0.42972	ZNF706
ENSG00000083307	8	102504660	102681954	924	96	21403	0.17704	0.42974	GRHL2
ENSG00000147885	9	21216372	21217310	10	2	18784	0.177	0.42975	IFNA16
ENSG00000224130	11	58672897	58676071	19	4	25018	0.17694	0.42978	AP001652.1
ENSG00000102962	16	57392684	57400102	48	16	21112	0.17687	0.42981	CCL22
ENSG00000168803	15	43622872	43646096	107	20	21600	0.17671	0.42987	ADAL
ENSG00000094963	1	171154347	171181822	212	22	29886	0.17651	0.42995	FMO2
ENSG00000242019	19	55235984	55248003	62	16	10719	0.17623	0.43006	KIR3DL3
ENSG00000198821	1	167399877	167487847	517	107	20833	0.17618	0.43008	CD247
ENSG00000133937	14	95234553	95236562	11	5	12560	0.17615	0.43009	GSC
ENSG00000120137	5	167975500	168006605	123	34	13717	0.17593	0.43017	PANK3
ENSG00000138483	3	107096188	107097481	11	7	12567	0.17587	0.4302	CCDC54
ENSG00000166897	22	37764000	37823505	387	54	21422	0.17587	0.4302	ELFN2
ENSG00000166670	11	102641234	102651359	63	21	23561	0.17584	0.43021	MMP10
ENSG00000156486	8	99439250	99445076	15	9	13943	0.17582	0.43022	KCNS2
ENSG00000145965	6	3982909	3984372	11	5	16441	0.17572	0.43026	C6ORF50
ENSG00000091542	17	18086392	18113268	149	30	18533	0.17571	0.43026	ALKBH5
ENSG00000268885	5	667759	668839	14	6	11102	0.17567	0.43028	AC026740.1
ENSG00000110367	11	118620034	118661858	203	36	17129	0.1756	0.4303	DDX6
ENSG00000118007	3	136055077	136471220	1335	60	19182	0.17551	0.43034	STAG1
ENSG00000168818	4	4417469	4544073	588	43	20812	0.17537	0.43039	STX18
ENSG00000164976	9	34366668	34376851	38	13	22705	0.1753	0.43042	KIAA1161
ENSG00000145685	5	77781038	78065844	1223	114	20449	0.17528	0.43043	LHFPL2
ENSG00000162004	16	772582	776954	36	14	10578	0.17521	0.43046	CCDC78
ENSG00000160961	19	14800613	14844558	241	35	25243	0.17508	0.43051	ZNF333
ENSG00000092847	1	36335409	36395211	194	54	11791	0.17482	0.43061	AGO1
ENSG00000235711	15	79575146	79590580	54	19	19280	0.17483	0.43061	ANKRD34C
ENSG00000160654	11	118215059	118225876	45	14	19483	0.17469	0.43066	CD3G
ENSG00000188761	1	114420790	114430169	54	21	15703	0.17466	0.43067	BCL2L15
ENSG00000105376	19	10400657	10407454	28	7	25663	0.17468	0.43067	ICAM5
ENSG00000197136	11	65383244	65404910	74	32	13714	0.17451	0.43073	PCNXL3
ENSG00000115274	2	74682150	74688011	13	6	17373	0.17449	0.43074	INO80B
ENSG00000203805	10	122216466	122349367	728	63	24940	0.17408	0.4309	PPAPDC1A
ENSG00000144824	3	111451344	111695364	1450	83	25900	0.174	0.43093	PHLDB2
ENSG00000120992	8	54958938	55014577	256	27	14457	0.17397	0.43094	LYPLA1
ENSG00000160111	19	17003758	17137625	792	119	18501	0.17395	0.43095	CPAMD8
ENSG00000116685	1	11979648	11986485	37	15	21700	0.17394	0.43096	KIAA2013
ENSG00000157404	4	55524085	55606881	365	57	19867	0.17385	0.43099	KIT
ENSG00000103254	16	770581	772601	13	4	15718	0.1738	0.43101	FAM173A
ENSG00000168575	8	42273993	42397069	570	76	15567	0.17372	0.43104	SLC20A2
ENSG00000120833	12	93963590	93977263	56	16	23682	0.17328	0.43121	SOCS2
ENSG00000133997	14	71047974	71067384	124	22	24488	0.17329	0.43121	MED6
ENSG00000213626	2	30454397	30546596	560	55	21819	0.17315	0.43127	LBH
ENSG00000182170	11	3239174	3240043	2	1	19680	0.17315	0.43127	MRGPRG
ENSG00000162461	1	16062900	16067891	16	8	19271	0.17308	0.43129	SLC25A34
ENSG00000268759	15	32774822	32780287	9	5	9419	0.17296	0.43134	AC135983.2
ENSG00000060762	6	166778407	166796486	57	13	18871	0.17292	0.43136	MPC1
ENSG00000108379	17	44839872	44910520	270	63	18855	0.17292	0.43136	WNT3
ENSG00000171557	4	155525286	155534119	24	17	11779	0.17287	0.43138	FGG
ENSG00000132437	7	50526134	50633154	815	40	27194	0.17284	0.43139	DDC
ENSG00000184076	22	30163358	30166402	15	7	20453	0.17264	0.43147	UQCR10
ENSG00000075089	12	100592900	100635643	182	42	18564	0.17255	0.4315	ACTR6
ENSG00000141255	17	3343313	3417146	460	57	25070	0.17256	0.4315	SPATA22
ENSG00000171484	9	125390858	125391852	10	3	33064	0.1725	0.43152	OR1B1
ENSG00000162585	1	2115903	2144159	106	33	16867	0.17249	0.43153	C1orf86
ENSG00000183624	3	128997671	129025029	137	20	14991	0.17226	0.43162	HMCES
ENSG00000100053	22	25595817	25603330	39	17	25645	0.17225	0.43162	CRYBB3
ENSG00000147669	8	101162812	101166230	18	11	10049	0.17222	0.43163	POLR2K
ENSG00000114391	3	101399935	101405626	29	15	15811	0.17205	0.4317	RPL24
ENSG00000168813	19	32836500	32878573	149	35	21438	0.17205	0.4317	ZNF507
ENSG00000092140	14	31028329	31089269	265	38	18371	0.17203	0.43171	G2E3
ENSG00000003147	7	8152814	8302317	958	127	22298	0.17194	0.43174	ICA1
ENSG00000172818	11	65554493	65564690	46	15	24044	0.17184	0.43178	OVOL1
ENSG00000146535	7	2767746	2883958	925	43	16206	0.1717	0.43184	GNA12
ENSG00000119421	9	124894745	124922098	152	23	29367	0.17156	0.43189	NDUFA8
ENSG00000137693	11	101981192	102104154	585	41	19165	0.17157	0.43189	YAP1
ENSG00000146007	5	140078265	140086248	30	9	17574	0.17141	0.43195	ZMAT2
ENSG00000125991	20	34129770	34145405	51	11	25870	0.17137	0.43197	ERGIC3
ENSG00000180658	6	132021520	132022635	2	1	12433	0.1712	0.43203	OR2A4
ENSG00000140839	16	74442529	74455368	17	10	9236	0.17111	0.43207	CLEC18B
ENSG00000006659	19	40194946	40200084	25	14	19046	0.1711	0.43207	LGALS14
ENSG00000174684	11	66112843	66115163	2	1	21656	0.17107	0.43208	B3GNT1
ENSG00000154237	15	101459420	101610317	979	84	21251	0.17106	0.43209	LRRK1
ENSG00000079308	2	218664512	218867718	966	150	20514	0.17081	0.43219	TNS1
ENSG00000164323	4	186080819	186130658	321	21	20137	0.17073	0.43222	KIAA1430
ENSG00000100342	22	36649056	36663576	105	20	24359	0.17028	0.4324	APOL1
ENSG00000014257	3	132036211	132087142	308	30	27201	0.1702	0.43243	ACPP
ENSG00000025156	6	122720691	122754264	125	22	21649	0.17019	0.43243	HSF2
ENSG00000170426	12	57316938	57328189	53	13	25537	0.17011	0.43246	SDR9C7
ENSG00000166920	15	45722727	45740959	50	22	16252	0.17001	0.4325	C15orf48
ENSG00000093010	22	19929130	19957498	200	47	22827	0.16985	0.43257	COMT
ENSG00000178177	4	17842822	18023499	756	35	19919	0.16981	0.43258	LCORL
ENSG00000167749	19	51409608	51413994	33	12	18329	0.16974	0.43261	KLK4
ENSG00000226321	2	241858202	241932728	450	57	14936	0.16951	0.4327	AC104809.3
ENSG00000239388	3	57302375	57326710	73	18	20489	0.16934	0.43277	ASB14
ENSG00000133069	1	205197304	205242471	217	34	23445	0.16922	0.43281	TMCC2
ENSG00000229453	3	48348336	48369831	72	7	24077	0.16922	0.43281	SPINK8
ENSG00000126368	17	38249040	38256978	30	13	21881	0.16899	0.4329	NR1D1
ENSG00000220201	19	10415479	10420556	20	9	23510	0.16877	0.43299	ZGLP1
ENSG00000100979	20	44527399	44540794	56	27	16821	0.16867	0.43303	PLTP
ENSG00000268556	2	105867759	105869601	12	5	21707	0.16859	0.43306	AC012360.1
ENSG00000135097	12	120779133	120806983	126	23	19133	0.16855	0.43308	MSI1
ENSG00000066044	19	8023463	8070543	187	38	22212	0.16844	0.43312	ELAVL1
ENSG00000165731	10	43572475	43625799	323	37	25484	0.16814	0.43324	RET
ENSG00000178460	8	67782984	67834283	150	30	15787	0.16809	0.43325	MCMDC2
ENSG00000175183	12	77252495	77272840	114	22	24701	0.16808	0.43326	CSRP2
ENSG00000077238	16	27324989	27376099	288	36	22012	0.16796	0.43331	IL4R
ENSG00000169241	1	155107820	155111329	9	6	16697	0.16788	0.43334	SLC50A1
ENSG00000160949	8	145654165	145669827	104	15	19003	0.16786	0.43335	TONSL
ENSG00000083896	4	69176105	69215807	133	35	18054	0.16784	0.43336	YTHDC1
ENSG00000159873	22	29168662	29185283	109	21	21952	0.16782	0.43336	CCDC117
ENSG00000174720	4	113558120	113578748	84	27	18184	0.16767	0.43342	LARP7
ENSG00000173218	1	116184574	116240845	311	56	24963	0.16741	0.43352	VANGL1
ENSG00000163009	2	10281509	10351851	454	54	24013	0.1674	0.43353	C2orf48
ENSG00000116406	1	184659365	184724047	370	20	12636	0.16726	0.43358	EDEM3
ENSG00000113140	5	151040657	151066726	133	38	18343	0.16704	0.43367	SPARC
ENSG00000182318	19	58838385	58853698	79	9	21193	0.16691	0.43372	ZSCAN22
ENSG00000171298	17	78075355	78093678	182	26	23434	0.16686	0.43374	GAA
ENSG00000268403	11	9481747	9482010	1	1	1068	0.16671	0.4338	AC132192.1
ENSG00000104936	19	46272975	46285810	53	13	14231	0.16665	0.43382	DMPK
ENSG00000131979	14	55308726	55369570	335	30	22129	0.16625	0.43398	GCH1
ENSG00000268175	3	149689066	149690535	8	5	12629	0.16616	0.43402	AC117395.1
ENSG00000087077	7	100464760	100471076	25	13	27040	0.16616	0.43402	TRIP6
ENSG00000181666	19	37803739	37860267	256	34	16981	0.16598	0.43409	HKR1
ENSG00000164296	5	149372681	149380730	32	13	14890	0.16595	0.4341	TIGD6
ENSG00000074276	5	175969512	176022975	336	31	24086	0.16593	0.43411	CDHR2
ENSG00000266118	2	24347236	24413305	346	39	24319	0.16571	0.43419	RP11-507M3.1
ENSG00000266614	18	73971121	73972069	5	3	9094	0.16569	0.4342	RP11-94B19.4
ENSG00000170445	5	140052758	140071609	75	17	16440	0.16562	0.43423	HARS
ENSG00000123892	11	87846410	87908635	347	39	28519	0.16555	0.43425	RAB38
ENSG00000005339	16	3775055	3930727	610	48	8692	0.16547	0.43429	CREBBP
ENSG00000006459	7	139784546	139876835	416	32	19938	0.16544	0.4343	KDM7A
ENSG00000142528	19	50528971	50556671	101	33	16933	0.16528	0.43436	ZNF473
ENSG00000180539	9	139921916	139931234	35	9	19630	0.16525	0.43437	C9orf139
ENSG00000076356	1	208195587	208417665	1106	106	21770	0.16525	0.43438	PLXNA2
ENSG00000118507	6	131456806	131604675	626	55	20112	0.16507	0.43444	AKAP7
ENSG00000130956	9	99212483	99253618	156	26	18816	0.16505	0.43445	HABP4
ENSG00000183808	8	94741584	94753245	40	13	21277	0.16503	0.43446	RBM12B
ENSG00000090104	1	192544857	192549161	22	11	19162	0.16492	0.4345	RGS1
ENSG00000224867	1	220603286	220608023	31	6	26172	0.16451	0.43466	AC096644.1
ENSG00000197584	3	177990720	178562217	2868	154	23477	0.16445	0.43469	KCNMB2
ENSG00000161203	3	183892477	183901879	39	17	22233	0.16428	0.43476	AP2M1
ENSG00000125741	19	46030685	46105470	380	57	21135	0.16414	0.43481	OPA3
ENSG00000173821	17	78234665	78372586	810	90	18697	0.16407	0.43484	RNF213
ENSG00000089048	20	13694969	13765532	345	35	21577	0.16405	0.43484	ESF1
ENSG00000170632	7	102715328	102740205	75	33	14210	0.16382	0.43493	ARMC10
ENSG00000157426	4	57204456	57253666	266	24	23572	0.16382	0.43494	AASDH
ENSG00000163464	2	219027568	219031718	8	3	18806	0.16365	0.43501	CXCR1
ENSG00000166169	10	103338639	103348027	30	8	25328	0.1636	0.43502	POLL
ENSG00000134216	1	111833484	111863188	274	28	28326	0.1635	0.43506	CHIA
ENSG00000115947	2	148687968	148779147	389	39	15701	0.16347	0.43507	ORC4
ENSG00000172243	12	10269376	10282857	101	11	24979	0.16347	0.43508	CLEC7A
ENSG00000116455	1	111982512	111991998	34	15	19517	0.16344	0.43509	WDR77
ENSG00000213029	1	229440129	229441248	1	1	46348	0.1634	0.4351	SPHAR
ENSG00000206190	15	25922420	26110317	1346	140	23504	0.16327	0.43515	ATP10A
ENSG00000116703	1	186412698	186430254	64	18	15776	0.16312	0.43521	PDC
ENSG00000115998	2	70377012	70475747	419	43	17899	0.16277	0.43535	C2orf42
ENSG00000101557	18	158383	214629	262	33	20267	0.16263	0.43541	USP14
ENSG00000008405	12	107385142	107487607	419	36	21749	0.16257	0.43543	CRY1
ENSG00000135245	7	128095903	128098472	14	7	23748	0.16226	0.43555	HILPDA
ENSG00000025708	22	50964181	50968485	20	10	20338	0.16224	0.43556	TYMP
ENSG00000163521	2	220101328	220110200	32	14	22306	0.16202	0.43565	GLB1L
ENSG00000143337	1	179851177	179894135	195	30	19534	0.16194	0.43568	TOR1AIP1
ENSG00000176601	2	135722061	135805038	351	32	21017	0.16191	0.43569	MAP3K19
ENSG00000007541	16	616995	634136	115	14	21117	0.16169	0.43578	PIGQ
ENSG00000160695	11	118938403	118952688	88	19	15668	0.16133	0.43592	VPS11
ENSG00000243709	1	226073982	226099082	145	26	21391	0.1612	0.43597	LEFTY1
ENSG00000134900	13	103249353	103331521	470	29	27065	0.16112	0.436	TPP2
ENSG00000212719	17	21428051	21477722	133	41	6890	0.16098	0.43606	C17orf51
ENSG00000087303	14	52471521	52535712	492	44	26712	0.1609	0.43609	NID2
ENSG00000177943	9	139745395	139755249	36	16	8365	0.16078	0.43613	MAMDC4
ENSG00000092964	8	26371791	26515694	921	54	28044	0.16073	0.43615	DPYSL2
ENSG00000125899	20	11008408	11010014	10	4	17448	0.16041	0.43628	C20orf187
ENSG00000221874	19	53431728	53466076	216	42	15556	0.16032	0.43632	ZNF321P
ENSG00000164053	3	48488114	48507115	44	13	15346	0.16008	0.43641	ATRIP
ENSG00000188133	9	32783497	32787397	15	8	19942	0.15996	0.43646	TMEM215
ENSG00000141499	17	7589389	7606820	93	21	17205	0.15981	0.43652	WRAP53
ENSG00000172457	11	56510303	56511287	5	3	31551	0.1597	0.43656	OR9G4
ENSG00000100285	22	29876219	29887379	62	22	17051	0.1597	0.43656	NEFH
ENSG00000156858	16	30662038	30667761	6	4	12260	0.15967	0.43657	PRR14
ENSG00000130201	19	45715879	45737469	151	14	20930	0.15964	0.43658	EXOC3L2
ENSG00000185504	17	79506911	79520987	82	22	17487	0.15933	0.43671	C17orf70
ENSG00000267819	12	131780067	131782763	6	2	16584	0.15918	0.43677	AC092850.1
ENSG00000101384	20	10618332	10654694	190	49	25137	0.15908	0.4368	JAG1
ENSG00000121406	19	58038693	58068910	85	40	13143	0.15865	0.43697	ZNF549
ENSG00000145888	5	151202074	151304403	362	32	22524	0.15835	0.43709	GLRA1
ENSG00000174442	15	66797297	66842115	214	32	25740	0.15832	0.4371	ZWILCH
ENSG00000187082	8	7340026	7343922	3	1	11158	0.1582	0.43715	DEFB106B
ENSG00000139645	12	56631591	56652175	52	16	13384	0.15821	0.43715	ANKRD52
ENSG00000122692	9	33041762	33076665	177	28	24448	0.15806	0.4372	SMU1
ENSG00000108784	17	40688190	40696467	38	23	6454	0.15807	0.4372	NAGLU
ENSG00000129355	19	10677138	10679735	7	2	26269	0.15804	0.43721	CDKN2D
ENSG00000143954	2	79252812	79255631	27	7	21439	0.15803	0.43722	REG3G
ENSG00000119041	2	197627756	197664449	102	36	13191	0.15801	0.43723	GTF3C3
ENSG00000140534	15	90118713	90174287	229	29	21083	0.15791	0.43726	TICRR
ENSG00000182919	11	93474757	93497915	118	14	18313	0.1579	0.43727	C11orf54
ENSG00000096996	19	18169805	18209754	247	36	23022	0.15788	0.43728	IL12RB1
ENSG00000244482	19	54720737	54746649	233	38	12950	0.15773	0.43733	LILRA6
ENSG00000100592	14	59655364	59838123	877	45	26809	0.15769	0.43735	DAAM1
ENSG00000167232	19	23487793	23578362	456	26	24788	0.15762	0.43738	ZNF91
ENSG00000215187	9	35561828	35563896	10	5	20657	0.15759	0.43739	FAM166B
ENSG00000136881	9	104122699	104145801	100	21	22747	0.15749	0.43743	BAAT
ENSG00000100883	14	35451163	35498773	287	23	27201	0.15746	0.43744	SRP54
ENSG00000138293	10	51565108	51590734	62	22	12489	0.15742	0.43746	NCOA4
ENSG00000071203	11	60260251	60274903	96	7	28939	0.15715	0.43756	MS4A12
ENSG00000091073	7	76090993	76135312	168	21	10478	0.15712	0.43758	DTX2
ENSG00000182329	2	202937978	203062585	544	51	23518	0.15693	0.43765	AC079354.1
ENSG00000203663	1	248201474	248202607	7	5	3911	0.15692	0.43766	OR2L2
ENSG00000006451	7	39663082	39747723	326	39	22372	0.15673	0.43773	RALA
ENSG00000197951	19	57106632	57137849	207	35	22748	0.15674	0.43773	ZNF71
ENSG00000163697	4	40812044	41218731	2372	131	24012	0.15651	0.43782	APBB2
ENSG00000234409	22	20135950	20138399	18	6	30520	0.15633	0.43788	AC006547.14
ENSG00000053438	20	36149617	36152092	4	2	14222	0.1563	0.4379	NNAT
ENSG00000066739	14	96747595	96830207	323	36	19172	0.1562	0.43794	ATG2B
ENSG00000187840	8	37887859	37917883	92	35	11790	0.15612	0.43797	EIF4EBP1
ENSG00000133114	13	45563687	45607746	186	35	19505	0.15604	0.438	GPALPP1
ENSG00000172188	11	55370830	55371874	2	1	26365	0.15597	0.43803	OR4C11
ENSG00000161513	17	72858619	72869156	60	10	24617	0.15598	0.43803	FDXR
ENSG00000136273	7	47735328	48019178	1800	111	26069	0.15541	0.43825	HUS1
ENSG00000135698	16	82181403	82203831	292	18	27422	0.15527	0.43831	MPHOSPH6
ENSG00000088543	3	50595462	50608458	38	15	18296	0.1551	0.43837	C3orf18
ENSG00000158220	3	138153428	138200528	214	50	17449	0.15452	0.4386	ESYT3
ENSG00000107771	10	86088342	86278273	899	36	26104	0.15448	0.43862	CCSER2
ENSG00000182400	14	39617015	39639736	111	25	23682	0.15442	0.43864	TRAPPC6B
ENSG00000136542	2	158114110	158170723	258	25	19026	0.15431	0.43868	GALNT5
ENSG00000173914	11	66432469	66445392	34	19	15487	0.15431	0.43868	RBM4B
ENSG00000170608	19	46367247	46377055	45	18	21663	0.15422	0.43872	FOXA3
ENSG00000136371	15	80125927	80189721	390	47	19328	0.15419	0.43873	MTHFS
ENSG00000187187	19	40490041	40523514	180	26	14737	0.15419	0.43873	ZNF546
ENSG00000205669	14	74077649	74086592	45	13	20213	0.15416	0.43874	ACOT6
ENSG00000133104	13	36875775	36944317	297	23	24020	0.15397	0.43882	SPG20
ENSG00000047457	3	148880197	148939842	303	47	20371	0.15391	0.43884	CP
ENSG00000187144	1	16713612	16763919	245	52	19787	0.15374	0.43891	SPATA21
ENSG00000115919	2	143635067	143799890	852	64	20012	0.15359	0.43897	KYNU
ENSG00000125834	20	2082257	2157684	398	42	21983	0.15354	0.43899	STK35
ENSG00000150551	2	133402426	133429152	125	16	19525	0.1535	0.439	LYPD1
ENSG00000109270	4	100799493	100815647	52	19	18926	0.15323	0.43911	LAMTOR3
ENSG00000173482	18	7566780	8406859	4339	249	21867	0.15272	0.43931	PTPRM
ENSG00000139722	12	123349882	123380991	97	29	14296	0.15267	0.43933	VPS37B
ENSG00000186866	21	46683843	46707813	126	23	21119	0.15263	0.43935	POFUT2
ENSG00000162613	1	78409740	78444794	125	29	21846	0.15252	0.43939	FUBP1
ENSG00000165120	7	129847700	129856683	35	14	20645	0.15249	0.4394	SSMEM1
ENSG00000122970	12	110562140	110656602	346	40	18126	0.15245	0.43942	IFT81
ENSG00000133742	8	86239837	86291243	187	44	19492	0.1523	0.43948	CA1
ENSG00000174564	3	136665072	136729927	222	27	22465	0.1521	0.43955	IL20RB
ENSG00000134698	1	36273773	36323491	151	37	13338	0.15166	0.43973	AGO4
ENSG00000151952	12	129556270	130388211	5381	417	22819	0.1516	0.43975	TMEM132D
ENSG00000188334	19	48471303	48495427	187	29	22811	0.15157	0.43976	BSPH1
ENSG00000119630	14	75408537	75422487	73	24	9048	0.15155	0.43977	PGF
ENSG00000269469	19	49966009	49989488	125	27	19743	0.15154	0.43977	CTD-3148I10.9
ENSG00000065970	12	8185299	8208099	92	31	14169	0.15136	0.43985	FOXJ2
ENSG00000166984	6	167559902	167610401	276	44	19198	0.1513	0.43987	TCP10L2
ENSG00000160602	17	27052915	27070473	56	21	17855	0.15124	0.43989	NEK8
ENSG00000117650	1	211836114	211848960	47	15	22100	0.15123	0.4399	NEK2
ENSG00000185947	16	31885079	31928668	108	18	15803	0.15115	0.43993	ZNF267
ENSG00000178980	19	48281829	48287943	28	13	13676	0.15116	0.43993	SEPW1
ENSG00000185002	6	117198375	117253326	274	23	25128	0.15107	0.43996	RFX6
ENSG00000136944	9	129376722	129463311	442	65	24688	0.15085	0.44005	LMX1B
ENSG00000175782	12	69139886	69187508	212	50	20024	0.15082	0.44006	SLC35E3
ENSG00000074706	6	154475631	154677926	1166	96	25433	0.15062	0.44014	IPCEF1
ENSG00000205869	11	1605572	1606513	2	1	6015	0.15053	0.44017	KRTAP5-1
ENSG00000163331	2	159651829	159719293	451	44	22398	0.15048	0.44019	DAPL1
ENSG00000170348	14	75598173	75643334	156	23	16978	0.15041	0.44022	TMED10
ENSG00000233828	5	86512423	86534822	87	30	8716	0.15038	0.44023	AC008394.1
ENSG00000136573	8	11351510	11422113	620	54	16838	0.15039	0.44023	BLK
ENSG00000126545	4	70796799	70812289	61	15	22998	0.15033	0.44025	CSN1S1
ENSG00000124067	16	67977377	68003504	80	28	12283	0.15032	0.44025	SLC12A4
ENSG00000175445	8	19759228	19824769	422	38	24412	0.15032	0.44026	LPL
ENSG00000156466	8	97154562	97173020	62	24	15250	0.15023	0.44029	GDF6
ENSG00000188820	6	116782533	116784934	13	7	18346	0.15009	0.44035	FAM26F
ENSG00000126500	11	63870660	63886645	89	22	23669	0.15008	0.44035	FLRT1
ENSG00000144468	2	227700297	227863931	653	45	17339	0.15005	0.44036	RHBDD1
ENSG00000196167	11	111164114	111175770	62	16	24437	0.15005	0.44036	COLCA1
ENSG00000135902	2	233390703	233401377	51	15	21339	0.15004	0.44037	CHRND
ENSG00000184459	22	32809834	32860471	343	67	24387	0.15	0.44038	BPIFC
ENSG00000168246	5	171636644	171711075	399	25	24707	0.14989	0.44043	UBTD2
ENSG00000205155	19	36236015	36237911	4	2	7313	0.14979	0.44046	PSENEN
ENSG00000168140	16	4421849	4433529	49	16	16157	0.14961	0.44054	VASN
ENSG00000182070	11	5172239	5207612	338	21	23451	0.14947	0.44059	OR52A1
ENSG00000184178	4	53739149	54232242	2120	113	19779	0.14927	0.44067	SCFD2
ENSG00000268365	1	240629183	240643504	82	14	23750	0.14903	0.44076	AL646016.1
ENSG00000163818	3	45864808	45957534	368	61	20862	0.14891	0.44081	LZTFL1
ENSG00000170231	5	159614374	159665742	396	39	25425	0.1487	0.44089	FABP6
ENSG00000104872	19	49949555	49956754	37	6	21724	0.14836	0.44103	PIH1D1
ENSG00000165650	10	119040000	119134978	437	29	21207	0.1483	0.44105	PDZD8
ENSG00000173825	11	65122238	65125084	6	3	30703	0.14824	0.44108	TIGD3
ENSG00000091536	17	18012020	18083116	287	44	19226	0.14821	0.44109	MYO15A
ENSG00000124006	2	220415451	220436581	115	27	17040	0.14811	0.44113	OBSL1
ENSG00000177868	1	43272723	43282954	60	20	14538	0.14803	0.44116	CCDC23
ENSG00000187942	1	22138758	22151714	81	41	19105	0.14801	0.44117	LDLRAD2
ENSG00000133739	8	86019382	86058311	124	31	18307	0.14791	0.44121	LRRCC1
ENSG00000172232	19	825097	832017	47	14	18125	0.14775	0.44127	AZU1
ENSG00000216937	10	32735068	32863492	760	37	23943	0.14758	0.44134	CCDC7
ENSG00000111206	12	2966847	2986206	69	28	15122	0.14757	0.44134	FOXM1
ENSG00000198324	12	111798455	111806925	27	10	19951	0.14744	0.44139	FAM109A
ENSG00000217555	16	66586466	66600154	47	11	21881	0.1474	0.44141	CKLF
ENSG00000139178	12	7242183	7261869	98	25	20835	0.14721	0.44148	C1RL
ENSG00000095752	19	55875757	55881831	33	11	20738	0.14722	0.44148	IL11
ENSG00000147416	8	20054878	20084330	129	39	16545	0.14679	0.44165	ATP6V1B2
ENSG00000150893	13	39261266	39460074	921	109	20794	0.14676	0.44166	FREM2
ENSG00000116489	1	113161795	113214241	166	34	19161	0.14675	0.44167	CAPZA1
ENSG00000060558	19	3136191	3163767	266	33	22249	0.14647	0.44178	GNA15
ENSG00000196604	2	130831108	130886795	100	10	9431	0.14619	0.44189	POTEF
ENSG00000159618	16	57576333	57625593	296	37	20155	0.14615	0.4419	GPR114
ENSG00000270011	19	9434850	9493293	295	25	19010	0.14607	0.44193	ZNF559-ZNF177
ENSG00000221983	19	18682540	18688360	23	7	27794	0.14603	0.44195	UBA52
ENSG00000183207	19	49496705	49519252	120	22	20735	0.14582	0.44203	RUVBL2
ENSG00000152042	1	146032647	146082765	2	1	16203	0.14578	0.44205	NBPF11
ENSG00000175175	17	56833230	57058983	706	47	19635	0.1457	0.44208	PPM1E
ENSG00000106686	9	4553386	4666674	859	89	21325	0.14538	0.44221	SPATA6L
ENSG00000177688	6	149721495	149722177	4	2	24252	0.14503	0.44234	SUMO4
ENSG00000170325	11	129769601	129872730	523	61	20537	0.14501	0.44235	PRDM10
ENSG00000107796	10	90694831	90751147	279	62	18782	0.14489	0.4424	ACTA2
ENSG00000135931	2	232063260	232239548	796	66	19402	0.14483	0.44242	ARMC9
ENSG00000212721	17	39273433	39274606	12	3	24721	0.14474	0.44246	KRTAP4-11
ENSG00000179008	14	60863187	60982261	423	24	21378	0.14463	0.4425	C14orf39
ENSG00000074211	4	6322305	6565327	1705	162	19802	0.14451	0.44255	PPP2R2C
ENSG00000080371	12	72148654	72184699	128	32	15304	0.1445	0.44255	RAB21
ENSG00000153002	3	148508889	148577974	384	68	22505	0.14434	0.44262	CPB1
ENSG00000172354	7	100271154	100276797	24	16	12682	0.14429	0.44263	GNB2
ENSG00000120658	13	43787654	44361044	2504	131	22826	0.14427	0.44264	ENOX1
ENSG00000121797	3	46448654	46454488	30	9	22124	0.14419	0.44267	CCRL2
ENSG00000213551	10	74943120	75008620	256	13	22649	0.14415	0.44269	DNAJC9
ENSG00000135338	6	80194708	80247175	205	39	21710	0.14409	0.44272	LCA5
ENSG00000100767	14	73704205	73741348	226	59	18667	0.14396	0.44276	PAPLN
ENSG00000112739	6	4021501	4065217	222	28	22795	0.14389	0.44279	PRPF4B
ENSG00000105967	7	115575202	115799950	921	56	24803	0.14383	0.44282	TFEC
ENSG00000135917	2	228549926	228582728	222	34	22920	0.14375	0.44285	SLC19A3
ENSG00000162723	1	159921282	159924044	12	4	32126	0.1437	0.44287	SLAMF9
ENSG00000031691	6	49431091	49460820	103	19	23301	0.14367	0.44288	CENPQ
ENSG00000138069	2	65297835	65357240	353	36	20919	0.14364	0.44289	RAB1A
ENSG00000178498	12	57998405	58003587	15	9	20592	0.14336	0.443	DTX3
ENSG00000138621	15	75315896	75409803	456	37	22916	0.1433	0.44303	PPCDC
ENSG00000169116	4	75858305	75975325	394	60	17390	0.14321	0.44306	PARM1
ENSG00000125691	17	37004118	37010096	22	12	24008	0.14284	0.44321	RPL23
ENSG00000167797	11	67273968	67276120	6	3	1464	0.14279	0.44323	CDK2AP2
ENSG00000177105	11	3848208	3862213	93	21	18591	0.14255	0.44332	RHOG
ENSG00000187866	9	71394964	71398609	13	6	21776	0.14252	0.44334	FAM122A
ENSG00000182566	19	7793843	7798792	44	18	12583	0.1424	0.44338	CLEC4G
ENSG00000068137	17	40819932	40829048	30	17	11332	0.14215	0.44348	PLEKHH3
ENSG00000011304	19	797075	812327	128	38	14043	0.14194	0.44356	PTBP1
ENSG00000172824	16	67022492	67043661	59	25	13341	0.14176	0.44364	CES4A
ENSG00000258472	17	26782770	26941215	571	110	17415	0.14174	0.44364	RP11-192H23.4
ENSG00000110108	11	60681346	60690915	36	15	10252	0.14163	0.44369	TMEM109
ENSG00000143303	1	156698234	156706752	30	13	22206	0.14154	0.44372	RRNAD1
ENSG00000088882	20	2774715	2781283	35	14	18818	0.14154	0.44372	CPXM1
ENSG00000229729	3	88108424	88188123	326	17	22969	0.14149	0.44374	RP11-159G9.5
ENSG00000137200	6	37400995	37450603	164	47	15216	0.14133	0.44381	CMTR1
ENSG00000150457	13	21547171	21635686	478	45	22755	0.14125	0.44384	LATS2
ENSG00000154059	18	22006580	22033499	131	25	22111	0.14114	0.44388	IMPACT
ENSG00000166526	7	99661656	99680171	69	23	18069	0.14108	0.4439	ZNF3
ENSG00000185432	12	51317255	51326300	33	15	13200	0.14099	0.44394	METTL7A
ENSG00000107719	10	72238577	72328205	612	73	24450	0.14091	0.44397	PALD1
ENSG00000155657	2	179390716	179695529	1184	70	16326	0.14037	0.44418	TTN
ENSG00000136928	9	101050391	101471479	2551	198	25639	0.14034	0.4442	GABBR2
ENSG00000263002	19	44645710	44663156	72	28	13524	0.14031	0.44421	ZNF234
ENSG00000149646	20	34556512	34618622	197	29	17825	0.14031	0.44421	CNBD2
ENSG00000268324	3	46598888	46601178	21	6	25370	0.14022	0.44424	LUZPP1
ENSG00000163032	2	17720393	17838285	665	42	23170	0.13985	0.44439	VSNL1
ENSG00000159723	16	67516474	67517716	4	2	32806	0.1398	0.44441	AGRP
ENSG00000117114	1	81771845	82458120	3843	245	22694	0.13975	0.44443	LPHN2
ENSG00000100099	22	26839389	26879803	204	33	25663	0.13968	0.44446	HPS4
ENSG00000257218	12	120884241	120899389	80	19	21155	0.13959	0.44449	GATC
ENSG00000113119	5	140019012	140024993	28	10	15457	0.13946	0.44454	TMCO6
ENSG00000100739	14	96722161	96735304	97	26	22709	0.13945	0.44455	BDKRB1
ENSG00000111859	6	11183531	11382581	1139	154	20945	0.13938	0.44458	NEDD9
ENSG00000175063	20	44441215	44445596	25	11	14283	0.13938	0.44458	UBE2C
ENSG00000133101	13	37005967	37017019	40	11	19412	0.13932	0.4446	CCNA1
ENSG00000108406	17	57642886	57685706	112	21	12976	0.13932	0.4446	DHX40
ENSG00000172403	4	119809996	119982402	915	89	24839	0.1385	0.44492	SYNPO2
ENSG00000130222	9	92219928	92221470	8	4	18896	0.13834	0.44499	GADD45G
ENSG00000119698	14	94612465	94746072	566	39	20824	0.13834	0.44499	PPP4R4
ENSG00000166887	15	42450899	42500514	226	32	16235	0.13831	0.445	VPS39
ENSG00000104447	8	116420724	116821899	1420	84	15686	0.13823	0.44503	TRPS1
ENSG00000268470	17	76494911	76499138	39	10	26216	0.13816	0.44506	DNAH17-AS1
ENSG00000186868	17	43971748	44105700	1026	11	29464	0.13808	0.44509	MAPT
ENSG00000158435	2	101869264	101886778	53	19	19585	0.13794	0.44514	CNOT11
ENSG00000168374	3	57557090	57583947	134	24	22290	0.13789	0.44517	ARF4
ENSG00000204311	2	179316163	179326117	32	16	15927	0.13767	0.44525	DFNB59
ENSG00000167528	12	48733791	48745197	61	16	24484	0.13767	0.44525	ZNF641
ENSG00000176731	8	86126311	86132650	16	5	26136	0.13731	0.44539	C8orf59
ENSG00000067057	10	3108525	3179904	925	99	21143	0.13698	0.44552	PFKP
ENSG00000186566	17	42472652	42580798	362	33	18850	0.13696	0.44553	GPATCH8
ENSG00000186417	15	51633826	51700210	430	52	26719	0.13682	0.44559	GLDN
ENSG00000132321	2	237232794	237416185	773	51	19160	0.13679	0.4456	IQCA1
ENSG00000177234	10	122357721	122359629	13	6	25900	0.13678	0.4456	C10orf85
ENSG00000187735	8	54879112	54935089	246	37	15220	0.13659	0.44568	TCEA1
ENSG00000113361	5	31193857	31329253	569	63	19401	0.13648	0.44572	CDH6
ENSG00000170290	11	107578104	107590419	50	14	23813	0.13642	0.44575	SLN
ENSG00000184650	17	8243182	8249364	44	7	27856	0.1364	0.44575	ODF4
ENSG00000004487	1	23345941	23410182	167	32	18950	0.1362	0.44583	KDM1A
ENSG00000113657	5	146770374	146889619	403	73	13682	0.13602	0.4459	DPYSL3
ENSG00000124574	6	43395104	43418168	108	39	15144	0.13598	0.44592	ABCC10
ENSG00000124177	20	40030741	40247133	924	47	21122	0.1359	0.44595	CHD6
ENSG00000008869	2	37195526	37311485	576	50	22322	0.13587	0.44596	HEATR5B
ENSG00000105357	19	50691443	50813802	869	102	23706	0.1358	0.44599	MYH14
ENSG00000183150	12	12813825	12849141	149	37	22271	0.13546	0.44612	GPR19
ENSG00000005436	2	75879126	75938115	298	32	20531	0.13542	0.44614	GCFC2
ENSG00000137845	15	58887403	59042177	616	47	17813	0.13528	0.4462	ADAM10
ENSG00000163746	3	146109208	146213778	544	27	22601	0.13504	0.44629	PLSCR2
ENSG00000176236	10	15137384	15139318	11	6	19169	0.13486	0.44636	C10orf111
ENSG00000161921	17	4636821	4643217	49	12	24289	0.13478	0.44639	CXCL16
ENSG00000164256	5	23507264	23528706	82	34	14454	0.13476	0.4464	PRDM9
ENSG00000102804	13	45007655	45151283	555	31	20644	0.13477	0.4464	TSC22D1
ENSG00000101445	20	37434348	37551667	519	69	21672	0.13477	0.4464	PPP1R16B
ENSG00000140465	15	75011883	75017951	17	12	15514	0.13467	0.44644	CYP1A1
ENSG00000228835	18	30349758	30354376	12	6	13709	0.13462	0.44646	AC012123.1
ENSG00000174243	12	49223547	49246625	70	17	24806	0.13458	0.44647	DDX23
ENSG00000081320	2	196998290	197041227	246	26	18779	0.13457	0.44648	STK17B
ENSG00000114268	3	48555117	48599448	103	30	16376	0.1345	0.44651	PFKFB4
ENSG00000261594	11	74951950	74954742	10	5	8074	0.13435	0.44656	TPBGL
ENSG00000162511	1	31205316	31230667	132	53	16337	0.13431	0.44658	LAPTM5
ENSG00000163528	3	14153580	14166370	48	18	19478	0.1342	0.44662	CHCHD4
ENSG00000187871	6	55192267	55267291	809	31	26916	0.13412	0.44665	GFRAL
ENSG00000146411	6	134309835	134373774	260	42	19213	0.13413	0.44665	SLC2A12
ENSG00000187726	11	73661364	73681411	132	31	22764	0.1341	0.44666	DNAJB13
ENSG00000052344	16	31142756	31147083	10	7	18134	0.13408	0.44667	PRSS8
ENSG00000188227	19	37997841	38039664	168	50	16422	0.13407	0.44667	ZNF793
ENSG00000109519	4	7060633	7069924	63	14	21170	0.13406	0.44668	GRPEL1
ENSG00000185803	8	145577795	145584932	34	11	12058	0.13364	0.44684	SLC52A2
ENSG00000095303	9	125132824	125157982	180	30	17180	0.13362	0.44685	PTGS1
ENSG00000198182	19	38187264	38210691	92	22	22173	0.13351	0.44689	ZNF607
ENSG00000162757	1	209955661	209957904	6	4	21538	0.1335	0.4469	C1orf74
ENSG00000008130	1	1682671	1711896	109	19	18706	0.13344	0.44692	NADK
ENSG00000239332	2	47043836	47086146	253	52	23351	0.13333	0.44697	LINC01119
ENSG00000198590	3	37427760	37476988	205	45	18493	0.13331	0.44697	C3orf35
ENSG00000214645	9	110539471	110540419	1	1	17769	0.13324	0.447	AL162389.1
ENSG00000254614	11	64945077	64949305	22	10	19850	0.13325	0.447	AP003068.23
ENSG00000018510	2	178257372	178408564	661	34	18532	0.1331	0.44706	AGPS
ENSG00000102904	16	67840668	67866051	93	31	13090	0.13307	0.44707	TSNAXIP1
ENSG00000000460	1	169631245	169823221	1392	50	24009	0.133	0.4471	C1orf112
ENSG00000173557	2	26785450	26802400	74	19	19726	0.13284	0.44716	C2orf70
ENSG00000100399	22	41625517	41636938	45	17	15079	0.13285	0.44716	CHADL
ENSG00000124196	20	42354804	42355638	3	2	1068	0.13277	0.44719	GTSF1L
ENSG00000240240	9	42409989	42474239	1	1	16203	0.13274	0.4472	RP11-146D12.2
ENSG00000124193	20	42086568	42092245	22	11	15044	0.13268	0.44722	SRSF6
ENSG00000119138	9	72999503	73029540	107	40	17618	0.13238	0.44734	KLF9
ENSG00000186714	11	32623792	32816204	997	39	22650	0.13229	0.44738	CCDC73
ENSG00000141576	17	74138534	74236454	429	61	20857	0.13226	0.44739	RNF157
ENSG00000162804	2	241938255	242034983	546	68	18076	0.13216	0.44743	SNED1
ENSG00000108733	17	33901814	33905882	18	8	22288	0.13212	0.44744	PEX12
ENSG00000097046	1	91966408	91991321	94	24	21825	0.13209	0.44746	CDC7
ENSG00000101213	20	62159778	62168723	81	9	11975	0.13208	0.44746	PTK6
ENSG00000151967	3	159557650	159615149	196	57	18091	0.13205	0.44747	SCHIP1
ENSG00000089486	16	4560676	4588829	131	25	20031	0.13186	0.44755	CDIP1
ENSG00000147804	8	145635126	145642279	39	19	14446	0.1318	0.44757	SLC39A4
ENSG00000186660	11	58346584	58388515	158	36	19857	0.13169	0.44761	ZFP91
ENSG00000214128	7	138482695	138522846	190	32	22690	0.13149	0.44769	TMEM213
ENSG00000172673	6	128029217	128239776	882	67	18563	0.13143	0.44772	THEMIS
ENSG00000256574	10	45798102	45811056	75	12	23576	0.13134	0.44775	OR13A1
ENSG00000183560	11	94038759	94040887	15	5	16893	0.1313	0.44777	FOLR4
ENSG00000100600	14	93170152	93215047	199	51	19239	0.13119	0.44781	LGMN
ENSG00000140264	15	44069285	44094787	91	23	16944	0.13119	0.44781	SERF2
ENSG00000204577	19	54720147	54746602	235	39	12929	0.13108	0.44785	LILRB3
ENSG00000233608	2	239756673	239795893	229	75	12840	0.13095	0.44791	TWIST2
ENSG00000162591	1	3406484	3528059	817	119	17234	0.13089	0.44793	MEGF6
ENSG00000100206	22	38914954	38966291	170	52	16665	0.13086	0.44794	DMC1
ENSG00000184384	11	95709762	96076344	2060	194	23382	0.1308	0.44797	MAML2
ENSG00000182218	14	100111447	100146906	205	33	20327	0.13076	0.44798	HHIPL1
ENSG00000138439	2	203499901	203634480	420	64	16021	0.13071	0.448	FAM117B
ENSG00000162728	1	160051360	160060353	35	12	22423	0.13064	0.44803	KCNJ9
ENSG00000141150	17	34058668	34070540	47	18	19601	0.13058	0.44805	RASL10B
ENSG00000128596	7	128430811	128462186	117	20	21904	0.13035	0.44815	CCDC136
ENSG00000143498	1	222731244	222763275	133	23	19551	0.13015	0.44822	TAF1A
ENSG00000100031	22	24979718	25024972	247	37	11772	0.1301	0.44824	GGT1
ENSG00000026508	11	35160417	35253949	526	83	24608	0.12992	0.44831	CD44
ENSG00000104643	8	11141925	11185646	234	32	18451	0.12989	0.44833	MTMR9
ENSG00000108506	17	59942731	60005377	207	40	17280	0.12958	0.44845	INTS2
ENSG00000229924	4	9172135	9178453	13	3	1937	0.12932	0.44855	FAM90A26
ENSG00000010244	17	30677136	30708905	118	34	16500	0.12928	0.44857	ZNF207
ENSG00000136450	17	56080721	56084707	8	5	7936	0.12896	0.44869	SRSF1
ENSG00000074935	6	112391980	112408732	48	13	17556	0.12887	0.44873	TUBE1
ENSG00000101160	20	57570240	57582302	83	19	22887	0.12872	0.44879	CTSZ
ENSG00000186400	1	158548709	158549689	9	3	24270	0.12863	0.44883	OR10X1
ENSG00000171425	19	56146825	56156988	46	15	20889	0.1284	0.44892	ZNF581
ENSG00000115839	2	135809835	135933964	339	31	17887	0.12827	0.44897	RAB3GAP1
ENSG00000161010	5	179261436	179289173	174	32	19511	0.12818	0.449	C5orf45
ENSG00000155158	9	15163620	15307358	871	106	22853	0.12815	0.44901	TTC39B
ENSG00000128059	4	57259528	57301781	189	28	22795	0.1281	0.44904	PPAT
ENSG00000259784	16	2563966	2577956	70	25	3038	0.12805	0.44906	ATP6C
ENSG00000182379	12	57610578	57620232	56	19	15366	0.12776	0.44917	NXPH4
ENSG00000178896	8	145133529	145135550	8	5	4533	0.12774	0.44918	EXOSC4
ENSG00000167103	9	130683158	130693076	35	13	12350	0.12773	0.44918	PIP5KL1
ENSG00000186081	12	52908359	52914471	38	6	29649	0.12756	0.44925	KRT5
ENSG00000187456	17	34245070	34257777	50	10	24055	0.12745	0.44929	RDM1
ENSG00000215298	8	23430157	23432974	17	5	30983	0.12707	0.44944	FP15737
ENSG00000168930	11	89530823	89541743	22	12	13441	0.12687	0.44952	TRIM49
ENSG00000145779	5	118604387	118735383	775	61	23557	0.12683	0.44954	TNFAIP8
ENSG00000156127	14	75988768	76013358	106	25	22173	0.1267	0.44959	BATF
ENSG00000101040	20	45837859	45985567	548	94	15072	0.12653	0.44966	ZMYND8
ENSG00000266733	17	28884130	28890511	31	15	14142	0.12626	0.44976	TBC1D29
ENSG00000152726	10	47894023	47949412	3	2	1068	0.12605	0.44985	FAM21B
ENSG00000206527	3	123209667	123304032	473	40	21390	0.12585	0.44993	PTPLB
ENSG00000237247	19	7030589	7033022	4	2	1753	0.12559	0.45003	MBD3L5
ENSG00000112137	6	12717893	13288645	2774	140	20045	0.12537	0.45011	PHACTR1
ENSG00000168517	17	43238067	43247407	27	14	12621	0.12535	0.45012	HEXIM2
ENSG00000103066	16	68279207	68294961	60	16	19802	0.12532	0.45014	PLA2G15
ENSG00000132394	3	127872297	128127485	916	46	21299	0.12527	0.45015	EEFSEC
ENSG00000103540	16	19535133	19564730	157	24	23722	0.12527	0.45015	CCP110
ENSG00000101199	20	61904137	61921142	78	14	18205	0.12496	0.45028	ARFGAP1
ENSG00000174339	5	180166042	180167099	4	2	23823	0.12471	0.45038	OR2Y1
ENSG00000254901	19	19287712	19303400	98	20	24757	0.1246	0.45042	MEF2BNB
ENSG00000131055	20	30225691	30232809	29	9	17743	0.12461	0.45042	COX4I2
ENSG00000163630	3	63213991	63602597	2587	169	22357	0.12442	0.45049	SYNPR
ENSG00000197226	5	179289066	179334859	188	41	16199	0.1244	0.4505	TBC1D9B
ENSG00000120088	17	43699267	43913194	1463	19	29222	0.12429	0.45054	CRHR1
ENSG00000204128	2	231902205	231914434	64	19	21189	0.12426	0.45056	C2orf72
ENSG00000037965	12	54402832	54407570	9	4	23615	0.12426	0.45056	HOXC8
ENSG00000178404	17	76866992	76899299	247	39	24289	0.12424	0.45056	DDC8
ENSG00000065183	1	118472343	118509165	152	21	15042	0.12407	0.45063	WDR3
ENSG00000150687	11	86502101	86663952	954	94	25115	0.12397	0.45067	PRSS23
ENSG00000146859	7	134832824	134850967	80	11	25724	0.12395	0.45068	TMEM140
ENSG00000196578	3	97806017	97806946	5	3	24512	0.12368	0.45078	OR5AC2
ENSG00000107438	10	96997329	97050781	298	38	23403	0.1237	0.45078	PDLIM1
ENSG00000178473	10	5406972	5416169	85	19	14281	0.12364	0.4508	UCN3
ENSG00000198730	11	10772534	10801290	118	36	18637	0.12365	0.4508	CTR9
ENSG00000138435	2	175612320	175629200	89	17	22284	0.12356	0.45083	CHRNA1
ENSG00000055044	2	203130439	203168389	141	23	21811	0.1235	0.45085	NOP58
ENSG00000185532	10	52750945	54058110	7827	338	21997	0.1235	0.45086	PRKG1
ENSG00000125375	14	50779044	50802276	123	14	20278	0.12338	0.4509	ATP5S
ENSG00000149499	11	62369690	62380237	35	10	17405	0.1233	0.45093	EML3
ENSG00000183128	10	105232561	105238997	30	8	14302	0.12317	0.45099	CALHM3
ENSG00000176058	9	140086069	140098645	23	6	16507	0.12259	0.45122	TPRN
ENSG00000100348	22	36863083	36878077	112	19	24172	0.12256	0.45123	TXN2
ENSG00000119686	14	76044960	76129557	372	66	18032	0.12251	0.45125	FLVCR2
ENSG00000146350	6	121400640	121655891	1612	36	24397	0.12245	0.45127	TBC1D32
ENSG00000222020	2	240323130	240324058	7	4	20861	0.122	0.45145	AC062017.1
ENSG00000270466	16	30389755	30393863	15	5	19675	0.12193	0.45148	SEPT1
ENSG00000152034	6	100367786	100442123	372	49	19648	0.12191	0.45149	MCHR2
ENSG00000127561	16	2039661	2044276	22	10	18045	0.12187	0.4515	SYNGR3
ENSG00000140015	14	63173287	63568755	2024	114	20727	0.12182	0.45152	KCNH5
ENSG00000163751	3	148583043	148614983	160	26	22117	0.12177	0.45154	CPA3
ENSG00000168515	11	61957688	61961011	20	8	20736	0.12159	0.45161	SCGB1D1
ENSG00000101695	18	29598335	29653176	266	38	16823	0.12161	0.45161	RNF125
ENSG00000181751	5	102594403	102614361	81	12	20262	0.12157	0.45162	C5orf30
ENSG00000224531	6	11094266	11138964	308	30	22952	0.12148	0.45165	SMIM13
ENSG00000179361	15	74833518	74890472	195	37	17260	0.12132	0.45172	ARID3B
ENSG00000187045	22	37461476	37505603	246	37	25016	0.12129	0.45173	TMPRSS6
ENSG00000129295	8	133584320	133687838	365	43	17773	0.12107	0.45182	LRRC6
ENSG00000198046	19	56950694	56989434	165	33	21591	0.12102	0.45184	ZNF667
ENSG00000123329	12	57866038	57882597	81	27	16715	0.12078	0.45193	ARHGAP9
ENSG00000205497	11	4967355	4968356	6	2	28494	0.12044	0.45207	OR51A4
ENSG00000171824	1	11126675	11159938	168	17	20802	0.12033	0.45211	EXOSC10
ENSG00000103852	15	99676528	99791428	568	55	21462	0.12033	0.45211	TTC23
ENSG00000240747	3	42850975	42984284	537	51	20501	0.12023	0.45215	KRBOX1
ENSG00000130540	22	44220389	44258398	220	31	26539	0.12006	0.45222	SULT4A1
ENSG00000016490	1	86934051	86965972	174	40	27093	0.12002	0.45223	CLCA1
ENSG00000110665	11	2316875	2324279	63	12	26634	0.11994	0.45227	C11orf21
ENSG00000172888	3	40566369	40616176	229	49	14513	0.11989	0.45229	ZNF621
ENSG00000077348	19	41892279	41903384	52	11	16687	0.11981	0.45232	EXOSC5
ENSG00000105227	19	40899675	40919273	90	30	12897	0.11971	0.45236	PRX
ENSG00000220891	22	22901750	22909007	56	6	17502	0.11952	0.45243	LL22NC03-63E9.3
ENSG00000122678	7	44111846	44122139	51	18	19663	0.11939	0.45248	POLM
ENSG00000105499	19	48551100	48614074	530	69	22752	0.11902	0.45263	PLA2G4C
ENSG00000187994	19	39358470	39368919	41	12	19398	0.11895	0.45266	RINL
ENSG00000155926	8	134048973	134115298	475	41	23733	0.11888	0.45268	SLA
ENSG00000169967	2	128056306	128146041	384	37	23528	0.11888	0.45269	MAP3K2
ENSG00000144840	3	120405528	120461840	226	50	17347	0.11875	0.45274	RABL3
ENSG00000141200	17	51900239	51902573	17	7	25353	0.11854	0.45282	KIF2B
ENSG00000052802	4	166248775	166264312	99	22	24014	0.11851	0.45283	MSMO1
ENSG00000177119	12	45609770	45834187	947	44	20179	0.11852	0.45283	ANO6
ENSG00000170906	19	54606036	54612564	45	11	20342	0.11846	0.45285	NDUFA3
ENSG00000179294	17	36827961	36831187	8	5	11045	0.1184	0.45287	C17orf96
ENSG00000165682	12	10138241	10166023	208	27	26568	0.11836	0.45289	CLEC1B
ENSG00000163631	4	74262831	74287129	73	14	24651	0.11828	0.45292	ALB
ENSG00000060982	12	24964295	25102393	810	71	24940	0.11818	0.45296	BCAT1
ENSG00000196504	2	153508107	153574511	275	31	20937	0.11812	0.45299	PRPF40A
ENSG00000090238	16	30103635	30108236	12	6	9500	0.11803	0.45302	YPEL3
ENSG00000183269	11	5877904	5878964	5	3	11062	0.11795	0.45305	OR52E8
ENSG00000257327	12	104235229	104238442	24	10	25177	0.1178	0.45311	RP11-650K20.3
ENSG00000198643	3	58619673	58652575	188	29	22954	0.11778	0.45312	FAM3D
ENSG00000130768	1	28261504	28285668	125	24	23820	0.11744	0.45326	SMPDL3B
ENSG00000164645	7	88423420	88425035	14	7	17456	0.11736	0.45329	C7orf62
ENSG00000117154	1	18434240	18704977	1653	205	21674	0.11734	0.4533	IGSF21
ENSG00000152582	5	35617946	35814713	930	51	25159	0.11732	0.4533	SPEF2
ENSG00000112232	6	62389865	62996132	2622	66	22594	0.11713	0.45338	KHDRBS2
ENSG00000216588	19	45116940	45140081	123	28	25778	0.11697	0.45344	IGSF23
ENSG00000004534	3	49977440	50137478	552	33	20926	0.11686	0.45349	RBM6
ENSG00000085511	6	161412759	161538417	645	47	21918	0.11685	0.45349	MAP3K4
ENSG00000176406	8	104512976	105268322	4064	56	24297	0.11648	0.45364	RIMS2
ENSG00000138623	15	74701630	74726808	126	38	19962	0.11635	0.45369	SEMA7A
ENSG00000165972	12	96260826	96336752	446	55	26306	0.11621	0.45374	CCDC38
ENSG00000186976	22	43924624	44208217	1575	60	20326	0.11606	0.4538	EFCAB6
ENSG00000096384	6	44214824	44221620	39	18	17836	0.116	0.45382	HSP90AB1
ENSG00000196152	9	130186661	130207651	98	13	23708	0.11594	0.45385	ZNF79
ENSG00000130560	9	138824815	138853226	179	33	18643	0.1159	0.45387	UBAC1
ENSG00000185565	3	115521235	117716095	11331	452	22709	0.11582	0.4539	LSAMP
ENSG00000115594	2	102681004	102796334	677	66	20968	0.1155	0.45402	IL1R1
ENSG00000152767	13	98794816	99102027	1987	212	22933	0.1155	0.45402	FARP1
ENSG00000196116	9	100174232	100258407	390	36	16985	0.11542	0.45406	TDRD7
ENSG00000189332	11	18230685	18236109	18	9	15157	0.11541	0.45406	RP11-113D6.10
ENSG00000177302	17	18174742	18218321	232	33	16905	0.11539	0.45407	TOP3A
ENSG00000198283	11	58274648	58275578	1	1	1068	0.11531	0.4541	OR5B21
ENSG00000186260	16	14165178	14360630	858	34	18770	0.11527	0.45411	MKL2
ENSG00000159055	21	33640530	33651380	37	17	13698	0.11525	0.45412	MIS18A
ENSG00000174891	3	157823644	158263519	2164	34	25430	0.11506	0.4542	RSRC1
ENSG00000148835	10	105127724	105148822	58	21	16873	0.11505	0.4542	TAF5
ENSG00000237515	16	12995477	13334272	2293	156	21147	0.11498	0.45423	SHISA9
ENSG00000185436	1	24480647	24514449	215	38	24453	0.11493	0.45425	IFNLR1
ENSG00000183396	3	48658192	48659288	5	3	20890	0.11478	0.45431	TMEM89
ENSG00000205084	16	75572015	75590184	116	18	23478	0.11475	0.45432	TMEM231
ENSG00000095002	2	47630108	47789450	850	57	19889	0.11474	0.45433	MSH2
ENSG00000171604	5	139026884	139063467	120	28	17444	0.11445	0.45444	CXXC5
ENSG00000167916	17	38854243	38860002	23	10	16692	0.11442	0.45445	KRT24
ENSG00000205765	5	41904290	41921738	54	21	15014	0.1143	0.4545	C5orf51
ENSG00000251258	6	112668532	112672498	24	9	21685	0.1143	0.4545	RFPL4B
ENSG00000133740	8	86089460	86129387	119	22	20421	0.11426	0.45452	E2F5
ENSG00000221859	21	46057273	46058370	18	6	14006	0.11419	0.45454	KRTAP10-10
ENSG00000171476	4	57514155	57548065	176	33	25503	0.11413	0.45457	HOPX
ENSG00000183747	16	20462783	20498991	212	22	18560	0.11412	0.45457	ACSM2A
ENSG00000159307	22	43593289	43739394	984	142	23100	0.11398	0.45463	SCUBE1
ENSG00000196966	6	26225383	26225844	1	1	1068	0.1138	0.4547	HIST1H3E
ENSG00000186136	12	11338599	11339543	9	2	32055	0.11346	0.45483	TAS2R42
ENSG00000189266	1	24285599	24289952	9	3	11231	0.1134	0.45486	PNRC2
ENSG00000089597	11	62392298	62414104	66	26	12735	0.11337	0.45487	GANAB
ENSG00000160223	21	45642874	45660849	118	28	12965	0.11334	0.45488	ICOSLG
ENSG00000124302	19	34112861	34264414	924	122	20319	0.11332	0.45489	CHST8
ENSG00000119431	9	116135699	116139279	34	10	21109	0.11313	0.45497	HDHD3
ENSG00000196365	19	5691845	5720583	182	36	17740	0.11308	0.45498	LONP1
ENSG00000152443	19	58258164	58269527	54	20	11845	0.11305	0.455	ZNF776
ENSG00000182512	14	95999840	96011061	57	16	31826	0.11296	0.45503	GLRX5
ENSG00000138614	15	65871091	65903627	130	24	21302	0.11296	0.45503	VWA9
ENSG00000134057	5	68462837	68474072	63	14	23079	0.11288	0.45506	CCNB1
ENSG00000161682	17	42430583	42441243	30	17	13672	0.11268	0.45514	FAM171A2
ENSG00000189283	3	59735036	61237133	10435	488	23495	0.11255	0.45519	FHIT
ENSG00000176219	14	20691791	20692964	11	3	25382	0.11248	0.45522	OR11H6
ENSG00000109180	4	48807229	48863834	157	40	14946	0.11227	0.4553	OCIAD1
ENSG00000162592	1	3668962	3688209	130	36	15721	0.11193	0.45544	CCDC27
ENSG00000178718	15	75246757	75249805	4	2	1322	0.11193	0.45544	RPP25
ENSG00000124198	20	47538427	47653230	500	42	18839	0.11192	0.45545	ARFGEF2
ENSG00000125449	17	73106047	73126360	95	30	17427	0.11182	0.45548	ARMC7
ENSG00000137203	6	10393419	10419892	80	22	20015	0.11177	0.4555	TFAP2A
ENSG00000172350	11	119019722	119033360	50	16	19402	0.11166	0.45555	ABCG4
ENSG00000204183	20	34020827	34023248	6	2	40034	0.1116	0.45557	GDF5OS
ENSG00000164484	6	130686879	130764208	437	37	20976	0.11156	0.45559	TMEM200A
ENSG00000161981	16	103010	107669	24	10	13113	0.11151	0.45561	SNRNP25
ENSG00000129151	11	27062272	27149356	433	39	25380	0.11139	0.45565	BBOX1
ENSG00000102743	13	41363548	41384247	122	22	20725	0.11136	0.45567	SLC25A15
ENSG00000128710	2	176973518	176984670	52	20	18046	0.11131	0.45569	HOXD10
ENSG00000111536	12	68595131	68619601	112	25	22070	0.11124	0.45571	IL26
ENSG00000196793	10	44051792	44070066	67	11	25244	0.11122	0.45572	ZNF239
ENSG00000169951	16	30565085	30569819	19	14	8850	0.11109	0.45577	ZNF764
ENSG00000166557	15	79603404	79704334	681	50	23769	0.11103	0.4558	TMED3
ENSG00000008197	6	50681541	50740701	215	38	17782	0.11099	0.45581	TFAP2D
ENSG00000044459	9	17134980	17503921	2485	54	19308	0.11097	0.45582	CNTLN
ENSG00000064995	6	34845555	34855866	47	13	25945	0.11093	0.45584	TAF11
ENSG00000063660	2	241375088	241407493	244	59	21804	0.11091	0.45585	GPC1
ENSG00000089060	12	113736564	113797298	285	28	20011	0.11043	0.45603	SLC8B1
ENSG00000110344	11	118230300	118269926	126	26	21025	0.1104	0.45605	UBE4A
ENSG00000125686	17	37560538	37607539	169	27	19811	0.11029	0.45609	MED1
ENSG00000089250	12	117645947	117889975	1182	96	23111	0.11018	0.45613	NOS1
ENSG00000071564	19	1609291	1652604	226	72	11471	0.1102	0.45613	TCF3
ENSG00000164411	6	87992696	88038996	249	25	24111	0.10996	0.45622	GJB7
ENSG00000115008	2	113531492	113542167	47	8	23005	0.1097	0.45632	IL1A
ENSG00000075785	3	128444965	128533639	430	35	21629	0.10969	0.45633	RAB7A
ENSG00000104695	8	30631973	30671830	196	32	20161	0.10969	0.45633	PPP2CB
ENSG00000165804	14	21558205	21572881	48	16	19576	0.10944	0.45643	ZNF219
ENSG00000100395	22	41601209	41627275	134	13	25374	0.10932	0.45647	L3MBTL2
ENSG00000180257	19	53430388	53466164	227	42	15812	0.10907	0.45657	ZNF816
ENSG00000115159	2	157291802	157470247	656	43	17736	0.10893	0.45663	GPD2
ENSG00000104979	19	13884982	13889276	36	5	28179	0.10857	0.45677	C19orf53
ENSG00000165935	12	27619743	27655118	275	17	26157	0.10843	0.45683	SMCO2
ENSG00000162910	1	228294380	228297013	6	4	13985	0.10826	0.4569	MRPL55
ENSG00000110881	12	50451331	50477394	77	16	22213	0.10819	0.45692	ASIC1
ENSG00000086570	5	150883654	150948505	351	61	21054	0.10804	0.45698	FAT2
ENSG00000112041	6	35465651	35480715	84	21	21907	0.10803	0.45699	TULP1
ENSG00000188404	1	169659808	169680839	135	24	22886	0.108	0.457	SELL
ENSG00000157916	1	2323267	2336883	69	25	20427	0.1079	0.45704	RER1
ENSG00000166450	15	55903744	56035288	684	60	19185	0.10789	0.45704	PRTG
ENSG00000134013	8	23154702	23282841	1173	71	23553	0.1077	0.45712	LOXL2
ENSG00000244411	11	71238313	71239210	6	3	8014	0.10754	0.45718	KRTAP5-7
ENSG00000061936	12	132195626	132284282	377	50	19476	0.10746	0.45721	SFSWAP
ENSG00000100365	22	37257030	37274057	131	28	18393	0.10743	0.45722	NCF4
ENSG00000221977	14	22133297	22134238	6	3	31190	0.10725	0.4573	OR4E2
ENSG00000204446	9	89763559	89774471	63	14	25524	0.10715	0.45733	C9orf170
ENSG00000181577	6	43968317	43973695	43	14	17037	0.10676	0.45749	C6orf223
ENSG00000083067	9	73143979	74061820	4967	188	23006	0.10677	0.45749	TRPM3
ENSG00000144115	2	88469835	88486146	77	25	23385	0.10654	0.45758	THNSL2
ENSG00000186795	10	118957000	118969810	87	9	31877	0.1065	0.45759	KCNK18
ENSG00000106682	7	73588575	73611431	66	34	10535	0.10633	0.45766	EIF4H
ENSG00000173221	5	95087023	95158709	325	56	22160	0.1063	0.45767	GLRX
ENSG00000147613	8	87060602	87100850	165	32	17709	0.10629	0.45768	PSKH2
ENSG00000089177	20	16252749	16554078	1799	82	24202	0.10608	0.45776	KIF16B
ENSG00000101363	20	35918041	35945663	87	29	16808	0.10604	0.45778	MANBAL
ENSG00000196748	6	35744371	35747329	13	6	16933	0.10596	0.45781	CLPSL2
ENSG00000187838	17	7293046	7307416	59	19	20697	0.10554	0.45797	TMEM256-PLSCR3
ENSG00000262481	17	7293053	7307416	59	19	20697	0.10554	0.45797	C17orf61-PLSCR3
ENSG00000255073	11	58346645	58392112	172	38	19041	0.10553	0.45798	ZFP91-CNTF
ENSG00000164171	5	52285156	52390609	591	42	28515	0.10525	0.45809	ITGA2
ENSG00000157601	21	42792231	42831141	318	23	25479	0.10496	0.4582	MX1
ENSG00000185499	1	155158300	155162707	8	5	21255	0.10451	0.45838	MUC1
ENSG00000157703	7	138279030	138386097	720	99	19680	0.10432	0.45846	SVOPL
ENSG00000181789	3	128968449	128996614	156	21	10560	0.10428	0.45847	COPG1
ENSG00000171551	2	233344537	233352538	50	26	15682	0.10423	0.45849	ECEL1
ENSG00000253976	8	56047763	56054918	39	12	24266	0.10412	0.45854	RP11-386G21.1
ENSG00000160396	19	40885178	40896094	49	15	15074	0.10409	0.45855	HIPK4
ENSG00000169271	5	53751445	53752207	4	2	22159	0.10396	0.4586	HSPB3
ENSG00000137080	9	21165636	21166659	7	4	17881	0.10391	0.45862	IFNA21
ENSG00000019102	11	124617368	124622134	23	9	20577	0.10391	0.45862	VSIG2
ENSG00000188095	15	90303822	90321982	126	10	26054	0.10378	0.45867	MESP2
ENSG00000140691	16	31469401	31478487	27	15	14903	0.10377	0.45868	ARMC5
ENSG00000205038	8	110374706	110542559	868	40	21546	0.10371	0.4587	PKHD1L1
ENSG00000182334	11	7846584	7847519	5	3	24394	0.10347	0.4588	OR5P3
ENSG00000158786	1	20465819	20476879	48	28	16603	0.10333	0.45885	PLA2G2F
ENSG00000184903	7	110303110	111202573	3469	141	19490	0.10332	0.45886	IMMP2L
ENSG00000118898	16	4932508	5010742	565	73	20378	0.10327	0.45887	PPL
ENSG00000124143	20	37230577	37279678	255	49	19130	0.10317	0.45891	ARHGAP40
ENSG00000064309	11	125825691	125933230	610	63	24132	0.10313	0.45893	CDON
ENSG00000198604	14	35221937	35344853	630	36	25850	0.10309	0.45895	BAZ1A
ENSG00000142910	1	32042116	32053288	31	17	14315	0.10297	0.45899	TINAGL1
ENSG00000132383	17	1732996	1803376	369	40	20387	0.10294	0.45901	RPA1
ENSG00000129003	15	62144588	62352672	1092	46	19796	0.10288	0.45903	VPS13C
ENSG00000136280	7	45039074	45116068	432	32	24700	0.10235	0.45924	CCM2
ENSG00000127824	2	220114433	220142892	121	24	18779	0.10228	0.45927	TUBA4A
ENSG00000122483	1	93645476	93744287	447	39	20515	0.10217	0.45931	CCDC18
ENSG00000163320	3	88101094	88199035	412	19	22655	0.1021	0.45934	CGGBP1
ENSG00000118197	1	200593024	200639097	254	32	23161	0.10202	0.45937	DDX59
ENSG00000182533	3	8775486	8883492	762	77	25652	0.10195	0.4594	CAV3
ENSG00000140557	15	92937058	93011958	413	46	19585	0.10191	0.45941	ST8SIA2
ENSG00000149021	11	62172575	62190667	125	34	19426	0.10191	0.45942	SCGB1A1
ENSG00000205246	19	23945807	24010937	192	40	20396	0.10191	0.45942	RPSAP58
ENSG00000180210	11	46740730	46761056	97	21	22390	0.10185	0.45944	F2
ENSG00000070778	14	88932122	89021077	378	29	20700	0.1018	0.45946	PTPN21
ENSG00000116031	2	71057347	71062952	41	12	24088	0.10176	0.45947	CD207
ENSG00000004799	7	95212811	95225803	69	15	27056	0.1016	0.45954	PDK4
ENSG00000082805	12	1099675	1605099	2795	80	22835	0.10145	0.4596	ERC1
ENSG00000183791	18	44554573	44556449	1	1	3810	0.10144	0.4596	TCEB3C
ENSG00000157778	7	1606966	1610641	24	8	19838	0.10135	0.45963	PSMG3
ENSG00000131944	19	33463115	33469128	48	16	27539	0.10122	0.45969	C19orf40
ENSG00000183172	22	42475695	42480288	13	7	14470	0.10114	0.45972	SMDT1
ENSG00000130311	19	17420327	17434110	103	20	23137	0.10112	0.45973	DDA1
ENSG00000116977	1	236681300	236716281	345	20	22701	0.10109	0.45974	LGALS8
ENSG00000196236	22	41253081	41363838	313	64	11006	0.10098	0.45978	XPNPEP3
ENSG00000168159	1	228674762	228683467	49	18	16726	0.10097	0.45979	RNF187
ENSG00000165338	10	93170096	93274586	313	26	17500	0.10075	0.45987	HECTD2
ENSG00000213828	2	240083493	240084053	3	1	27993	0.1003	0.46005	AC017028.1
ENSG00000163645	3	150377672	150421758	192	46	22732	0.10027	0.46006	FAM194A
ENSG00000217075	2	36758948	36779411	108	26	19308	0.10021	0.46009	AC007401.2
ENSG00000158859	1	161154098	161168846	54	24	20004	0.10002	0.46016	ADAMTS4
ENSG00000156931	3	184529931	184770402	915	54	18790	0.099848	0.46023	VPS8
ENSG00000165410	14	35179593	35184029	20	8	20561	0.099768	0.46026	CFL2
ENSG00000180425	11	114262165	114271139	39	11	22633	0.099564	0.46035	C11orf71
ENSG00000186625	6	149916009	149970108	202	16	23288	0.099255	0.46047	KATNA1
ENSG00000130283	19	18979361	19006905	124	40	19365	0.099108	0.46053	GDF1
ENSG00000223802	19	18979361	19007536	124	40	19365	0.099108	0.46053	CERS1
ENSG00000166959	11	60467047	60483284	57	23	7322	0.099	0.46057	MS4A8
ENSG00000008382	19	4343524	4360083	107	31	15794	0.098914	0.4606	MPND
ENSG00000246705	12	14927270	14930936	20	11	20665	0.098692	0.46069	H2AFJ
ENSG00000103942	15	83509838	83654661	611	49	19391	0.09831	0.46084	HOMER2
ENSG00000173894	17	77751931	77761782	47	26	14212	0.098315	0.46084	CBX2
ENSG00000142661	1	24382525	24438665	349	39	20559	0.09795	0.46099	MYOM3
ENSG00000215431	18	60491423	60492724	4	2	1193	0.097888	0.46101	AC015989.1
ENSG00000173705	3	33191537	33260707	367	35	26120	0.097795	0.46105	SUSD5
ENSG00000177947	11	196738	200261	18	9	21609	0.097751	0.46107	ODF3
ENSG00000158092	3	136581050	136668665	348	20	23375	0.097704	0.46108	NCK1
ENSG00000163904	3	185300284	185351339	227	22	23168	0.097369	0.46122	SENP2
ENSG00000187118	3	28283075	28366633	334	39	19235	0.097197	0.46128	CMC1
ENSG00000182585	4	75174190	75181024	29	12	10829	0.096954	0.46138	EPGN
ENSG00000184564	13	86366925	86373623	35	6	29669	0.096937	0.46139	SLITRK6
ENSG00000126777	14	56025790	56168244	846	33	20375	0.096891	0.46141	KTN1
ENSG00000262633	17	45000499	45124520	603	30	25387	0.096762	0.46146	RP11-156P1.2
ENSG00000168214	4	26165077	26436541	1123	100	16885	0.096462	0.46158	RBPJ
ENSG00000128408	22	45809572	45828376	112	16	20358	0.096436	0.46159	RIBC2
ENSG00000268472	11	112130988	112132117	6	3	14218	0.09636	0.46162	AP002884.2
ENSG00000198863	17	41132582	41145707	39	18	13522	0.095944	0.46178	RUNDC1
ENSG00000099904	22	20116979	20135530	97	15	27410	0.09595	0.46178	ZDHHC8
ENSG00000105281	19	47278140	47291851	75	23	21001	0.095797	0.46184	SLC1A5
ENSG00000103168	16	84211458	84220669	82	24	23681	0.095624	0.46191	TAF1C
ENSG00000142347	19	8585674	8642461	386	63	12473	0.095571	0.46193	MYO1F
ENSG00000077009	19	3933101	3942414	57	21	16627	0.095496	0.46196	NMRK2
ENSG00000213906	14	24774940	24781259	27	12	18389	0.095438	0.46198	LTB4R2
ENSG00000170956	19	42300369	42315591	80	9	22289	0.095254	0.46206	CEACAM3
ENSG00000141252	17	411908	624957	1259	58	21509	0.095212	0.46207	VPS53
ENSG00000164654	7	7606503	7648560	281	29	17479	0.095188	0.46208	MIOS
ENSG00000075702	19	36545783	36596008	255	34	18919	0.095149	0.4621	WDR62
ENSG00000176293	19	58570607	58597677	136	22	22695	0.09511	0.46211	ZNF135
ENSG00000124232	20	43935491	43945803	52	16	17536	0.095057	0.46213	RBPJL
ENSG00000004455	1	33473585	33546597	257	30	19214	0.095024	0.46215	AK2
ENSG00000157216	1	54691105	54879152	941	141	19541	0.094913	0.46219	SSBP3
ENSG00000167383	19	44921685	44952766	222	35	24361	0.094853	0.46222	ZNF229
ENSG00000097021	1	6324329	6454451	773	46	19756	0.094813	0.46223	ACOT7
ENSG00000084070	1	40810522	40888998	329	43	22552	0.094631	0.4623	SMAP2
ENSG00000161642	12	54762917	54785082	64	18	22075	0.094642	0.4623	ZNF385A
ENSG00000197857	19	12335501	12405702	273	24	22383	0.094644	0.4623	ZNF44
ENSG00000099330	19	17337013	17340028	34	8	26661	0.094467	0.46237	OCEL1
ENSG00000152078	1	95582894	95663163	376	41	25110	0.094444	0.46238	TMEM56
ENSG00000214597	8	145575878	145578574	14	4	10448	0.094293	0.46244	TMEM249
ENSG00000244734	11	5246694	5250625	35	20	12763	0.094205	0.46247	HBB
ENSG00000164512	5	55395507	55529186	723	86	23803	0.094158	0.46249	ANKRD55
ENSG00000151690	2	191273081	191373931	426	38	23719	0.094009	0.46255	MFSD6
ENSG00000127870	13	26706253	26796791	591	61	22415	0.093922	0.46259	RNF6
ENSG00000165646	10	119000604	119038941	215	49	19598	0.093554	0.46273	SLC18A2
ENSG00000122756	9	34551430	34590121	192	38	23227	0.093368	0.46281	CNTFR
ENSG00000134864	13	101183810	101241782	223	32	17159	0.09336	0.46281	GGACT
ENSG00000185974	13	114321470	114440708	126	25	15571	0.093066	0.46293	GRK1
ENSG00000115685	2	242088991	242123067	202	38	15627	0.093017	0.46295	PPP1R7
ENSG00000198721	6	4115923	4135831	97	18	22936	0.092872	0.463	ECI2
ENSG00000197632	18	61538926	61571124	202	14	20987	0.09277	0.46304	SERPINB2
ENSG00000103089	16	74746853	74808729	371	61	20832	0.092675	0.46308	FA2H
ENSG00000172292	2	169312372	169631644	1796	122	17500	0.09263	0.4631	CERS6
ENSG00000159640	17	61554422	61599205	204	33	19144	0.092524	0.46314	ACE
ENSG00000116922	1	38147242	38157914	62	10	23558	0.092166	0.46328	C1orf109
ENSG00000116062	2	47922669	48037240	588	64	20604	0.092042	0.46333	MSH6
ENSG00000144026	2	95813075	95831158	26	12	20164	0.091781	0.46344	ZNF514
ENSG00000123500	6	116440086	116479910	159	43	18988	0.091729	0.46346	COL10A1
ENSG00000122644	7	12726481	12730559	33	17	18918	0.091668	0.46348	ARL4A
ENSG00000121680	11	45931220	45940363	40	13	14594	0.091526	0.46354	PEX16
ENSG00000134318	2	11319887	11488456	781	33	22424	0.091469	0.46356	ROCK2
ENSG00000169599	2	69622882	69664760	215	24	20570	0.091371	0.4636	NFU1
ENSG00000151689	2	191208196	191236391	155	16	24138	0.091366	0.4636	INPP1
ENSG00000159761	16	67700719	67702661	6	4	10938	0.091191	0.46367	C16orf86
ENSG00000100330	22	30279144	30426855	673	47	20621	0.090938	0.46377	MTMR3
ENSG00000127990	7	94214542	94285521	223	40	19058	0.090795	0.46383	SGCE
ENSG00000177731	17	18148150	18162230	53	23	15556	0.090738	0.46385	FLII
ENSG00000167910	8	59402737	59412795	50	17	23402	0.090494	0.46395	CYP7A1
ENSG00000101019	20	33890369	33999944	366	29	19281	0.090309	0.46402	UQCC1
ENSG00000126821	14	64150932	64194757	164	28	12840	0.090193	0.46407	SGPP1
ENSG00000127578	16	679239	684116	35	11	20179	0.089997	0.46414	WFIKKN1
ENSG00000137171	6	43008515	43042837	134	24	25270	0.089873	0.46419	KLC4
ENSG00000164091	3	52288437	52322036	116	26	18940	0.0898	0.46422	WDR82
ENSG00000163053	2	230899698	230933715	205	34	23036	0.089616	0.4643	SLC16A14
ENSG00000119912	10	94211441	94333833	545	47	19816	0.089411	0.46438	IDE
ENSG00000137504	11	85370752	85393951	83	30	17609	0.088968	0.46455	CREBZF
ENSG00000172005	2	95691422	95719737	67	32	10824	0.088818	0.46461	MAL
ENSG00000182326	12	7096351	7178336	294	36	15429	0.088817	0.46461	C1S
ENSG00000268965	17	76422409	76422834	4	2	25091	0.088486	0.46475	AC061992.1
ENSG00000135678	12	69235977	69365350	679	92	22426	0.088221	0.46485	CPM
ENSG00000182871	21	46825052	46933634	993	77	19843	0.088062	0.46491	COL18A1
ENSG00000197646	9	5510545	5571282	293	51	19706	0.088026	0.46493	PDCD1LG2
ENSG00000133460	22	24198890	24228496	195	45	20355	0.087655	0.46508	SLC2A11
ENSG00000177025	19	58469805	58485902	117	18	18617	0.087428	0.46517	C19orf18
ENSG00000061656	20	34203814	34208971	12	5	22711	0.08734	0.4652	SPAG4
ENSG00000170542	6	2887500	2903514	90	37	17325	0.087168	0.46527	SERPINB9
ENSG00000238243	1	248031277	248060449	213	38	21019	0.087125	0.46529	OR2W3
ENSG00000164500	7	50135632	50199426	400	26	23795	0.087116	0.46529	C7orf72
ENSG00000055208	6	149539777	149732749	1082	72	24461	0.087056	0.46531	TAB2
ENSG00000181752	11	55926870	55927793	2	1	24465	0.086631	0.46548	OR8K5
ENSG00000176256	1	34326076	34330392	19	11	18448	0.086577	0.4655	HMGB4
ENSG00000092345	3	16628299	16711813	585	68	25672	0.086573	0.46551	DAZL
ENSG00000164485	6	137464968	137494785	156	38	23422	0.086546	0.46552	IL22RA2
ENSG00000112293	6	24424793	24495433	785	45	26636	0.086488	0.46554	GPLD1
ENSG00000163762	3	149036285	149052201	84	33	19166	0.086446	0.46556	TM4SF18
ENSG00000124116	20	44376583	44420571	299	24	23203	0.086444	0.46556	WFDC3
ENSG00000007171	17	26083792	26127525	205	43	21957	0.086286	0.46562	NOS2
ENSG00000169750	17	79989500	79992080	11	6	13454	0.086162	0.46567	RAC3
ENSG00000140299	15	59951345	59981733	205	14	23082	0.086101	0.46569	BNIP2
ENSG00000105821	7	102952921	102985320	121	39	16034	0.086053	0.46571	DNAJC2
ENSG00000244045	17	26684604	26708716	84	17	21348	0.086056	0.46571	TMEM199
ENSG00000172426	6	43612783	43640336	154	24	21438	0.085562	0.46591	RSPH9
ENSG00000168702	2	140988992	142889270	12219	342	25364	0.085488	0.46594	LRP1B
ENSG00000185988	19	1524073	1535455	113	23	17415	0.085433	0.46596	PLK5
ENSG00000100647	14	70078313	70181859	348	56	17664	0.085321	0.466	KIAA0247
ENSG00000145388	4	119606523	119636588	112	21	26451	0.085176	0.46606	METTL14
ENSG00000186204	19	15783567	15807984	241	17	25683	0.085139	0.46608	CYP4F12
ENSG00000099381	16	30968615	30996437	83	21	17814	0.085112	0.46609	SETD1A
ENSG00000232268	11	4615037	4616243	11	6	19384	0.085039	0.46612	OR52I1
ENSG00000067182	12	6437923	6451280	52	20	17826	0.084942	0.46615	TNFRSF1A
ENSG00000071967	2	172378757	172414643	186	35	25813	0.084817	0.4662	CYBRD1
ENSG00000144681	3	36421836	36589499	1099	74	23877	0.084724	0.46624	STAC
ENSG00000169252	5	148206156	148208196	13	5	26238	0.084673	0.46626	ADRB2
ENSG00000243660	10	43932282	43991517	400	36	19059	0.08441	0.46637	ZNF487
ENSG00000167900	17	76170160	76183314	98	27	21917	0.084346	0.46639	TK1
ENSG00000255439	16	31094760	31106277	31	10	19938	0.084237	0.46643	RP11-196G11.1
ENSG00000095777	10	26223196	26501456	1919	39	26210	0.084157	0.46647	MYO3A
ENSG00000138036	2	44001178	44037149	247	31	17852	0.08412	0.46648	DYNC2LI1
ENSG00000146151	6	55299167	55444012	936	41	27928	0.084023	0.46652	HMGCLL1
ENSG00000139219	12	48366748	48398269	206	36	23808	0.083854	0.46659	COL2A1
ENSG00000170190	17	73083822	73102257	122	20	30387	0.083752	0.46663	SLC16A5
ENSG00000145700	5	74364100	74532703	774	31	19809	0.083635	0.46667	ANKRD31
ENSG00000145777	5	110405760	110413722	37	19	12225	0.083648	0.46667	TSLP
ENSG00000136866	9	115800660	115819039	78	29	14259	0.083638	0.46667	ZFP37
ENSG00000069764	16	14766405	14788526	41	23	11053	0.083549	0.46671	PLA2G10
ENSG00000185591	12	53773960	53810230	165	22	20009	0.08351	0.46672	SP1
ENSG00000088038	19	54641444	54659419	89	26	19907	0.083504	0.46673	CNOT3
ENSG00000113504	5	1050499	1112150	426	74	18539	0.083461	0.46674	SLC12A7
ENSG00000113758	5	176883609	176901402	68	17	18891	0.083397	0.46677	DBN1
ENSG00000100842	14	23825611	23834961	44	14	17053	0.083209	0.46684	EFS
ENSG00000181617	4	71091788	71100969	32	13	20243	0.083158	0.46686	FDCSP
ENSG00000164880	7	1509913	1545489	233	23	18605	0.082555	0.4671	INTS1
ENSG00000253846	5	140792743	140892546	499	54	18627	0.082536	0.46711	PCDHGA10
ENSG00000120805	12	101786898	101801598	73	28	18282	0.082337	0.46719	ARL1
ENSG00000164430	6	74123238	74161999	179	64	16932	0.08228	0.46721	MB21D1
ENSG00000114805	3	155093369	155462856	1908	58	22499	0.082231	0.46723	PLCH1
ENSG00000162377	1	53152508	53164038	54	14	18441	0.081979	0.46733	COA7
ENSG00000248483	5	93070508	93077343	12	4	21804	0.08199	0.46733	POU5F2
ENSG00000196417	19	53893046	53930574	317	37	18424	0.081984	0.46733	ZNF765
ENSG00000189184	4	138440072	138453648	62	19	17462	0.081953	0.46734	PCDH18
ENSG00000173653	11	66610306	66614017	10	7	11312	0.081883	0.46737	RCE1
ENSG00000114948	2	207308263	207485851	742	87	19894	0.081848	0.46738	ADAM23
ENSG00000105372	19	42363988	42376994	61	12	16089	0.081772	0.46741	RPS19
ENSG00000177076	9	19408925	19452018	241	36	17887	0.081489	0.46753	ACER2
ENSG00000164542	7	36363830	36429734	274	35	22193	0.081356	0.46758	KIAA0895
ENSG00000164627	6	39297766	39693181	1981	109	22522	0.081135	0.46767	KIF6
ENSG00000105366	19	51954101	51961710	31	10	21209	0.081074	0.46769	SIGLEC8
ENSG00000168917	3	136537489	136574734	171	14	23848	0.081016	0.46771	SLC35G2
ENSG00000163263	1	154171848	154178809	19	13	8087	0.080931	0.46775	C1orf189
ENSG00000179388	8	22545172	22550815	14	9	16822	0.08088	0.46777	EGR3
ENSG00000175143	1	248569296	248570405	4	2	10557	0.080419	0.46795	OR2T1
ENSG00000164010	1	43282795	43310660	106	37	17254	0.080336	0.46799	ERMAP
ENSG00000171053	11	125616188	125619762	33	11	28022	0.080233	0.46803	PATE1
ENSG00000159200	21	35885440	35987441	731	49	26888	0.080223	0.46803	RCAN1
ENSG00000159784	7	143050493	143059863	25	13	17322	0.080155	0.46806	FAM131B
ENSG00000186275	1	146373546	146467744	30	11	7287	0.080101	0.46808	NBPF12
ENSG00000132436	7	50511831	50518088	20	9	28574	0.080086	0.46808	FIGNL1
ENSG00000253958	8	8559448	8561616	20	3	32212	0.079974	0.46813	CLDN23
ENSG00000172331	7	134331560	134364565	178	14	27360	0.079801	0.4682	BPGM
ENSG00000089012	20	1609798	1638425	151	26	28551	0.079665	0.46825	SIRPG
ENSG00000179921	2	219124219	219128582	16	6	15797	0.079328	0.46839	GPBAR1
ENSG00000267157	19	5784016	5785630	10	4	24502	0.079281	0.4684	CTB-54O9.9
ENSG00000186283	1	179050512	179067158	83	25	26815	0.079256	0.46841	TOR3A
ENSG00000002933	7	150497491	150502208	40	8	28160	0.079251	0.46842	TMEM176A
ENSG00000172985	2	109745804	110262207	2379	130	19769	0.079061	0.46849	SH3RF3
ENSG00000179314	17	5675554	6027747	2606	247	19188	0.079017	0.46851	WSCD1
ENSG00000226894	4	69054242	69083798	123	12	20056	0.078975	0.46853	TMPRSS11BNL
ENSG00000127804	17	2308856	2415185	498	76	19493	0.078927	0.46855	METTL16
ENSG00000154473	10	124913793	124924886	42	9	14408	0.078846	0.46858	BUB3
ENSG00000168876	11	94226795	94232749	23	8	24676	0.078749	0.46862	ANKRD49
ENSG00000143028	1	110009180	110024759	77	11	23882	0.078643	0.46866	SYPL2
ENSG00000167633	19	55235969	55378448	850	56	11247	0.078628	0.46866	KIR3DL1
ENSG00000142700	1	50883222	50889172	9	5	7544	0.078516	0.46871	DMRTA2
ENSG00000179051	1	17733256	17766220	178	41	16194	0.07826	0.46881	RCC2
ENSG00000114503	3	196662273	196669468	45	12	20036	0.078178	0.46884	NCBP2
ENSG00000182836	5	41307056	41510730	849	65	23840	0.078158	0.46885	PLCXD3
ENSG00000154144	11	124492732	124505287	46	22	17812	0.078021	0.46891	TBRG1
ENSG00000105996	7	27139721	27142430	8	4	10703	0.077949	0.46893	HOXA2
ENSG00000164049	3	48413709	48442666	91	7	20318	0.077747	0.46901	FBXW12
ENSG00000169495	8	38831683	38846181	67	12	22587	0.077732	0.46902	HTRA4
ENSG00000177595	11	799179	809753	71	17	15921	0.077706	0.46903	PIDD
ENSG00000150316	11	94695787	94706776	58	21	14677	0.077518	0.46911	CWC15
ENSG00000177275	1	248097071	248098057	3	2	8472	0.077471	0.46912	OR2AJ1
ENSG00000178015	5	94955782	94957846	8	5	5799	0.077476	0.46912	GPR150
ENSG00000142856	1	63906441	64059392	657	33	22326	0.077346	0.46917	ITGB3BP
ENSG00000158636	11	76155967	76264069	406	50	20548	0.077168	0.46924	C11orf30
ENSG00000139194	12	7276280	7281538	16	7	20589	0.077193	0.46924	RBP5
ENSG00000120645	12	175931	287626	708	97	20469	0.077115	0.46927	IQSEC3
ENSG00000108342	17	38171614	38174066	15	5	32714	0.077074	0.46928	CSF3
ENSG00000099194	10	102106881	102124591	82	24	16309	0.076814	0.46939	SCD
ENSG00000120159	9	26840683	26892802	256	37	19751	0.076768	0.4694	CAAP1
ENSG00000112210	6	57053607	57087078	96	35	12615	0.076717	0.46942	RAB23
ENSG00000167880	17	74000583	74023533	117	31	18418	0.076576	0.46948	EVPL
ENSG00000107140	9	35605367	35610038	16	9	12701	0.076317	0.46958	TESK1
ENSG00000167751	19	51364824	51383823	167	32	25797	0.076105	0.46967	KLK2
ENSG00000072163	2	128395956	128439360	259	47	24120	0.075865	0.46976	LIMS2
ENSG00000139344	12	96337071	96362370	156	17	26287	0.075758	0.46981	AMDHD1
ENSG00000188816	10	124907638	124910188	16	9	10262	0.075545	0.46989	HMX2
ENSG00000163817	3	45796942	45838027	176	63	20529	0.075362	0.46996	SLC6A20
ENSG00000102893	16	47495034	47735434	526	55	12934	0.075281	0.47	PHKB
ENSG00000170837	3	71803201	71805647	4	2	15866	0.075214	0.47002	GPR27
ENSG00000131459	5	179727690	179780387	413	50	23595	0.074911	0.47014	GFPT2
ENSG00000144045	2	74745258	74753463	21	14	10156	0.074859	0.47016	DQX1
ENSG00000272897	20	34220262	34262466	159	21	23498	0.074852	0.47017	RP1-309K20.6
ENSG00000132305	2	86371055	86422893	255	17	22629	0.074825	0.47018	IMMT
ENSG00000118514	6	135238528	135271260	132	31	15093	0.074666	0.47024	ALDH8A1
ENSG00000164327	5	38938021	39074510	579	33	17718	0.074453	0.47032	RICTOR
ENSG00000118707	20	35201891	35222353	44	26	14931	0.074433	0.47033	TGIF2
ENSG00000141385	18	12328943	12377313	247	40	16888	0.074383	0.47035	AFG3L2
ENSG00000116885	1	36881428	36916086	224	17	26272	0.074377	0.47036	OSCP1
ENSG00000174775	11	532242	537287	39	11	25780	0.074162	0.47044	HRAS
ENSG00000006125	17	33905065	34053436	787	41	21975	0.074082	0.47047	AP2B1
ENSG00000100387	22	41347351	41369313	60	23	10649	0.074082	0.47047	RBX1
ENSG00000177186	1	248486894	248487899	8	2	33590	0.07404	0.47049	OR2M7
ENSG00000204291	9	101705461	101833069	687	94	18733	0.074039	0.47049	COL15A1
ENSG00000214360	5	171621176	171630456	64	19	24492	0.073997	0.47051	EFCAB9
ENSG00000185958	12	50720013	50790405	234	28	19006	0.073982	0.47051	FAM186A
ENSG00000184716	15	44086360	44092419	13	8	16562	0.073614	0.47066	SERINC4
ENSG00000164309	5	78985700	79096063	583	70	21584	0.073525	0.47069	CMYA5
ENSG00000105401	19	10501810	10530797	118	24	19218	0.073451	0.47072	CDC37
ENSG00000107854	10	93558069	93625033	306	28	22705	0.073364	0.47076	TNKS2
ENSG00000249428	4	2451700	2464668	76	22	19755	0.073148	0.47084	RP11-503N18.3
ENSG00000120217	9	5450503	5470566	103	23	26169	0.073147	0.47084	CD274
ENSG00000174446	15	66782473	66790151	31	12	25510	0.073114	0.47086	SNAPC5
ENSG00000120071	17	44107282	44302733	1401	12	21282	0.072983	0.47091	KANSL1
ENSG00000121988	2	135894486	136288806	1076	27	19588	0.072964	0.47092	ZRANB3
ENSG00000259529	14	24620427	24636611	64	25	13881	0.07295	0.47092	RP11-468E2.4
ENSG00000111596	12	70636774	70748773	535	35	22761	0.072692	0.47103	CNOT2
ENSG00000162290	3	53317447	53381654	241	48	18464	0.072597	0.47106	DCP1A
ENSG00000155324	5	125695824	125832186	694	110	20723	0.072266	0.4712	GRAMD3
ENSG00000087087	7	100472733	100486285	69	22	17098	0.072082	0.47127	SRRT
ENSG00000164751	8	77892494	77913280	92	25	17042	0.072065	0.47127	PEX2
ENSG00000166813	15	90152020	90198682	192	28	18589	0.072042	0.47128	KIF7
ENSG00000101605	18	3066805	3220106	1021	107	23559	0.071964	0.47132	MYOM1
ENSG00000125844	20	17594323	17662940	341	74	16411	0.071913	0.47134	RRBP1
ENSG00000268387	1	161190160	161192296	15	4	31059	0.071794	0.47138	AL590714.1
ENSG00000062725	17	58520520	58603580	362	11	3867	0.071782	0.47139	APPBP2
ENSG00000268141	1	154585067	154585190	1	1	12767	0.071751	0.4714	AL606500.1
ENSG00000166750	17	33570055	33600674	170	34	23847	0.071762	0.4714	SLFN5
ENSG00000121413	19	58595205	58629794	270	29	22915	0.071586	0.47147	ZSCAN18
ENSG00000106477	7	130033612	130082274	198	40	21545	0.07147	0.47151	CEP41
ENSG00000205356	7	97843936	97881563	203	34	19006	0.07139	0.47154	TECPR1
ENSG00000089127	12	113344582	113369990	148	9	29309	0.071275	0.47159	OAS1
ENSG00000099910	22	20783528	20850170	279	29	20286	0.07123	0.47161	KLHL22
ENSG00000105251	19	4278598	4290721	93	21	13500	0.071185	0.47163	SHD
ENSG00000183208	15	90777040	90785315	62	8	9315	0.071022	0.47169	GDPGP1
ENSG00000127364	7	141478242	141479235	5	2	19781	0.070897	0.47174	TAS2R4
ENSG00000137460	4	153857504	153900848	214	62	19366	0.070725	0.47181	FHDC1
ENSG00000006837	5	133541305	133706738	598	27	20447	0.07041	0.47193	CDKL3
ENSG00000125107	16	58553855	58663790	595	30	23521	0.070375	0.47195	CNOT1
ENSG00000197915	1	152184558	152196669	88	12	16766	0.070308	0.47197	HRNR
ENSG00000259371	14	24590560	24601038	35	7	20145	0.070312	0.47197	RP11-468E2.6
ENSG00000186235	2	239133193	239140318	51	11	25264	0.070119	0.47205	AC016757.3
ENSG00000125787	20	3024268	3026393	10	4	13771	0.069651	0.47224	GNRH2
ENSG00000080603	16	30709530	30755602	103	49	9675	0.069615	0.47225	SRCAP
ENSG00000255398	12	123199303	123201439	20	5	23912	0.069538	0.47228	HCAR3
ENSG00000091592	17	5402747	5522744	968	41	22196	0.069279	0.47238	NLRP1
ENSG00000100867	14	24099324	24114848	54	29	6476	0.069275	0.47239	DHRS2
ENSG00000131165	16	89710839	89724253	126	26	13117	0.069173	0.47243	CHMP1A
ENSG00000187185	16	57832098	57850850	86	29	14861	0.069058	0.47247	CTD-2600O9.1
ENSG00000144306	2	175260458	175294303	158	14	26286	0.068927	0.47252	SCRN3
ENSG00000178982	19	39109735	39127595	47	19	15129	0.068803	0.47257	EIF3K
ENSG00000182816	21	31743709	31744557	7	4	6195	0.068791	0.47258	KRTAP13-2
ENSG00000118503	6	138188351	138204449	63	16	20728	0.068759	0.47259	TNFAIP3
ENSG00000170522	4	110967002	111120355	901	104	22748	0.068619	0.47265	ELOVL6
ENSG00000185386	22	50702142	50709196	30	11	25264	0.068603	0.47265	MAPK11
ENSG00000144230	2	128403439	128410213	49	20	20582	0.06858	0.47266	GPR17
ENSG00000180708	1	158389718	158390656	4	2	24473	0.068319	0.47277	OR10K2
ENSG00000173473	3	47626762	47823596	514	36	16802	0.068223	0.4728	SMARCC1
ENSG00000132359	17	2680350	2941033	1790	224	19221	0.068173	0.47282	RAP1GAP2
ENSG00000132581	17	26975374	26989207	38	23	11998	0.068115	0.47285	SDF2
ENSG00000174944	3	150929905	150996255	287	32	20924	0.068063	0.47287	P2RY14
ENSG00000109079	17	26662628	26674035	37	18	15535	0.068033	0.47288	TNFAIP1
ENSG00000113924	3	120347020	120401418	317	43	17649	0.067936	0.47292	HGD
ENSG00000081051	4	74296855	74321891	89	23	20312	0.067626	0.47304	AFP
ENSG00000136929	9	100689073	100707138	48	9	24333	0.067572	0.47306	HEMGN
ENSG00000174177	16	88772871	88781794	109	26	20751	0.067542	0.47308	CTU2
ENSG00000255692	12	120137573	120138816	2	1	2918	0.067422	0.47312	RP1-127H14.3
ENSG00000089154	12	120565007	120632513	220	35	18157	0.06742	0.47312	GCN1L1
ENSG00000103489	16	17195626	17564738	2250	206	20351	0.067186	0.47322	XYLT1
ENSG00000171385	1	112313284	112531777	1123	139	23369	0.067044	0.47327	KCND3
ENSG00000134830	19	47835404	47846606	53	7	11707	0.067025	0.47328	C5AR2
ENSG00000177938	12	18891045	18892121	5	3	14131	0.066826	0.47336	CAPZA3
ENSG00000161714	17	43186335	43210721	131	43	21980	0.06681	0.47337	PLCD3
ENSG00000163440	4	56422692	56458379	189	21	27010	0.066769	0.47338	PDCL2
ENSG00000166106	11	130318869	130346532	133	35	19283	0.066756	0.47339	ADAMTS15
ENSG00000138668	4	83273651	83295656	97	18	17383	0.066722	0.4734	HNRNPD
ENSG00000076555	12	109554400	109706031	780	64	24823	0.06661	0.47345	ACACB
ENSG00000124939	11	61976140	61981408	24	6	13633	0.066445	0.47351	SCGB2A1
ENSG00000182534	17	74668633	74707098	228	27	25368	0.066339	0.47355	MXRA7
ENSG00000100918	14	24641062	24649463	36	14	20507	0.066326	0.47356	REC8
ENSG00000121749	12	72233487	72320629	360	32	20376	0.066267	0.47358	TBC1D15
ENSG00000100567	14	58711549	58738730	99	24	15243	0.066013	0.47368	PSMA3
ENSG00000219073	1	22303514	22325135	296	29	17571	0.065874	0.47374	CELA3B
ENSG00000187790	14	45605143	45670093	213	34	19108	0.065839	0.47375	FANCM
ENSG00000000971	1	196621008	196716634	506	37	17094	0.065706	0.47381	CFH
ENSG00000004838	3	50378541	50384283	15	10	10678	0.065585	0.47385	ZMYND10
ENSG00000127528	19	16435628	16438685	15	9	17543	0.065585	0.47385	KLF2
ENSG00000102934	16	57290004	57318599	166	32	21996	0.065508	0.47388	PLLP
ENSG00000061794	12	27863706	27909228	170	30	21711	0.06541	0.47392	MRPS35
ENSG00000130779	12	122755979	122907179	673	52	17104	0.065424	0.47392	CLIP1
ENSG00000227124	3	75758794	75834734	244	26	14290	0.06535	0.47395	ZNF717
ENSG00000175595	16	14014014	14046202	153	25	17411	0.065239	0.47399	ERCC4
ENSG00000088832	20	1349622	1373806	99	25	21724	0.064984	0.47409	FKBP1A
ENSG00000260234	3	150600784	150659530	334	76	19808	0.064939	0.47411	RP11-166N6.3
ENSG00000253159	5	140810185	140892546	417	46	18921	0.06475	0.47419	PCDHGA12
ENSG00000181381	4	169277886	169458937	1124	79	26918	0.064665	0.47422	DDX60L
ENSG00000160075	1	1477053	1510249	142	16	20096	0.064615	0.47424	SSU72
ENSG00000216560	4	3578596	3592438	85	18	13183	0.064467	0.4743	LINC00955
ENSG00000151702	11	128556430	128683162	684	106	23196	0.064427	0.47432	FLI1
ENSG00000169862	5	10971952	11904155	4968	329	20177	0.064362	0.47434	CTNND2
ENSG00000078902	11	1295601	1330884	211	54	21615	0.0642	0.47441	TOLLIP
ENSG00000178773	16	89642176	89663654	186	47	16768	0.06418	0.47441	CPNE7
ENSG00000196832	14	20665495	20666605	11	5	20089	0.063987	0.47449	OR11G2
ENSG00000164393	6	47624172	47665533	290	14	27502	0.063471	0.4747	GPR111
ENSG00000165891	12	77415027	77459360	227	61	22929	0.063354	0.47474	E2F7
ENSG00000161849	12	52771596	52779436	85	9	29147	0.063181	0.47481	KRT84
ENSG00000198794	15	75249560	75313837	311	35	20052	0.063189	0.47481	SCAMP5
ENSG00000125772	20	5525085	5591672	327	36	21620	0.063012	0.47488	GPCPD1
ENSG00000032389	2	3192696	3381653	1262	51	22601	0.062543	0.47507	TSSC1
ENSG00000175928	3	3841121	3889387	260	34	20667	0.06247	0.47509	LRRN1
ENSG00000182327	17	4692254	4693685	4	2	28829	0.062455	0.4751	GLTPD2
ENSG00000175073	8	67540722	67579452	108	22	17273	0.062401	0.47512	VCPIP1
ENSG00000172322	12	10103915	10148293	367	30	23861	0.062396	0.47512	CLEC12A
ENSG00000272968	7	5023349	5112852	703	43	20462	0.062372	0.47513	RBAK-RBAKDN
ENSG00000141449	18	18822203	19105378	696	55	15371	0.062313	0.47516	GREB1L
ENSG00000149591	11	117070037	117075498	40	15	21682	0.062281	0.47517	TAGLN
ENSG00000135750	1	233749750	233808258	351	64	20402	0.062043	0.47526	KCNK1
ENSG00000065600	1	212537273	212588243	245	49	20108	0.061971	0.47529	TMEM206
ENSG00000188725	5	60453536	60458301	12	8	17756	0.061983	0.47529	SMIM15
ENSG00000261130	16	15489611	15609205	504	63	18107	0.061631	0.47543	RP11-1021N1.1
ENSG00000156026	10	74451889	74647452	461	49	13263	0.061427	0.47551	MCU
ENSG00000096717	10	69644427	69678147	189	34	20060	0.061404	0.47552	SIRT1
ENSG00000214248	19	7963689	7968427	25	11	16401	0.061281	0.47557	AC010336.1
ENSG00000173848	10	5454514	5500426	177	23	20605	0.060915	0.47571	NET1
ENSG00000079999	19	10596796	10614417	81	19	17015	0.060685	0.47581	KEAP1
ENSG00000162771	1	212797789	212800120	14	8	30927	0.060617	0.47583	FAM71A
ENSG00000213859	17	7255208	7258258	6	3	21335	0.060546	0.47586	KCTD11
ENSG00000138018	2	26531415	26618759	409	44	19323	0.060456	0.4759	EPT1
ENSG00000138459	3	112280556	112304424	140	20	17724	0.059902	0.47612	SLC35A5
ENSG00000180530	21	16333556	16437321	453	64	17573	0.059877	0.47613	NRIP1
ENSG00000112640	6	42952237	42980080	128	24	23009	0.059319	0.47635	PPP2R5D
ENSG00000175482	11	67118248	67124443	23	11	15744	0.059322	0.47635	POLD4
ENSG00000132470	17	73717408	73753899	160	48	15358	0.059205	0.47639	ITGB4
ENSG00000042781	1	215796236	216596738	4102	252	20099	0.059093	0.47644	USH2A
ENSG00000181222	17	7387685	7417933	205	22	24065	0.058993	0.47648	POLR2A
ENSG00000177548	16	28915742	28947847	96	33	14777	0.058952	0.4765	RABEP2
ENSG00000101782	18	21032787	21066567	148	33	21299	0.058887	0.47652	RIOK3
ENSG00000231924	19	43370616	43383974	103	14	16375	0.058823	0.47655	PSG1
ENSG00000137996	1	100731763	100758325	127	21	19358	0.058726	0.47659	RTCA
ENSG00000141380	18	23596578	23671181	313	35	18432	0.058711	0.47659	SS18
ENSG00000132466	4	73939093	74124515	426	72	14122	0.058606	0.47663	ANKRD17
ENSG00000205445	21	45970240	45971388	13	3	17758	0.058524	0.47667	KRTAP10-2
ENSG00000205268	8	66629745	66754557	613	48	20145	0.058442	0.4767	PDE7A
ENSG00000149823	11	64856796	64879332	77	28	17786	0.058147	0.47682	VPS51
ENSG00000114738	3	50648951	50686720	110	24	17704	0.058049	0.47685	MAPKAPK3
ENSG00000008196	6	50786436	50815326	141	32	20578	0.057691	0.477	TFAP2B
ENSG00000101489	18	34823010	35146000	1492	169	22559	0.057663	0.47701	CELF4
ENSG00000064313	8	120743015	120845103	464	37	23934	0.057525	0.47706	TAF2
ENSG00000167595	19	36249044	36261930	66	21	24890	0.057198	0.47719	C19orf55
ENSG00000169189	16	27236312	27280115	190	31	17645	0.057107	0.47723	NSMCE1
ENSG00000162664	1	90460671	90501090	116	39	13214	0.056977	0.47728	ZNF326
ENSG00000059804	12	8071826	8088871	88	28	11999	0.056991	0.47728	SLC2A3
ENSG00000127540	19	1597171	1605480	31	19	6033	0.056956	0.47729	UQCR11
ENSG00000176018	5	89811428	89825401	58	12	24790	0.056859	0.47733	LYSMD3
ENSG00000268154	1	161035655	161035943	2	1	23548	0.056731	0.47738	AL591806.1
ENSG00000120699	13	37572953	37583750	42	16	13500	0.05668	0.4774	EXOSC8
ENSG00000168710	1	110527308	110566357	133	31	7628	0.0566	0.47743	AHCYL1
ENSG00000147614	8	86999552	87166457	802	55	22057	0.056543	0.47745	ATP6V0D2
ENSG00000178252	3	49044495	49053386	16	9	17360	0.056493	0.47747	WDR6
ENSG00000141141	17	35969787	36003493	133	36	13345	0.056462	0.47749	DDX52
ENSG00000163655	3	155588325	155661815	357	24	23646	0.056436	0.4775	GMPS
ENSG00000108510	17	60019966	60142643	367	53	14921	0.056403	0.47751	MED13
ENSG00000185873	4	69092371	69111438	62	13	18944	0.056267	0.47756	TMPRSS11B
ENSG00000129055	3	134196548	134205558	36	7	22965	0.05608	0.47764	ANAPC13
ENSG00000070423	19	647526	663277	126	55	13192	0.055982	0.47768	RNF126
ENSG00000101152	20	62526518	62567384	252	30	23305	0.055958	0.47769	DNAJC5
ENSG00000173334	8	126442563	126450647	42	20	15814	0.055787	0.47776	TRIB1
ENSG00000141560	17	80674559	80688204	104	30	19152	0.055539	0.47785	FN3KRP
ENSG00000168264	1	234740015	234745271	24	13	20743	0.055208	0.47799	IRF2BP2
ENSG00000188211	11	17373273	17398888	127	29	19001	0.055096	0.47803	NCR3LG1
ENSG00000166387	11	7534529	7678358	986	113	23994	0.054999	0.47807	PPFIBP2
ENSG00000179820	19	54369477	54379691	43	14	14105	0.054934	0.4781	MYADM
ENSG00000167550	12	49458468	49463808	15	7	12560	0.054905	0.47811	RHEBL1
ENSG00000186010	19	19626545	19644285	94	19	16920	0.054853	0.47813	NDUFA13
ENSG00000129654	17	74132414	74137380	14	6	16268	0.054753	0.47817	FOXJ1
ENSG00000050165	11	11984653	12031316	298	80	22484	0.054699	0.47819	DKK3
ENSG00000148950	11	31453948	31531192	218	40	15182	0.054631	0.47822	IMMP1L
ENSG00000148513	10	37414785	37673039	1192	68	16683	0.054576	0.47824	ANKRD30A
ENSG00000110013	11	124503009	124565603	244	32	14601	0.054563	0.47824	SIAE
ENSG00000186106	8	101521980	101572012	223	40	21895	0.054488	0.47827	ANKRD46
ENSG00000175265	15	34671269	34880704	1081	37	15133	0.054403	0.47831	GOLGA8A
ENSG00000140367	15	76135622	76193419	191	29	20879	0.054364	0.47832	UBE2Q2
ENSG00000197385	3	32023263	32033120	69	14	19761	0.054187	0.47839	ZNF860
ENSG00000103187	16	84599200	84651683	448	77	22106	0.054172	0.4784	COTL1
ENSG00000164715	7	97736197	97838945	489	49	21017	0.053786	0.47855	LMTK2
ENSG00000075429	17	64831235	64881603	289	64	26755	0.053742	0.47857	CACNG5
ENSG00000105717	19	19672522	19729725	275	25	18007	0.053662	0.4786	PBX4
ENSG00000135747	1	247108849	247242113	963	48	24770	0.053571	0.47864	ZNF670
ENSG00000135436	12	49976668	49999422	84	20	12856	0.05333	0.47873	FAM186B
ENSG00000213494	17	34310327	34329100	114	18	25214	0.052938	0.47889	CCL14
ENSG00000148925	11	13409548	13484844	324	29	22912	0.052884	0.47891	BTBD10
ENSG00000179021	3	88198893	88217879	84	13	21436	0.052754	0.47896	C3orf38
ENSG00000175416	5	175819456	175843570	113	38	19037	0.052678	0.47899	CLTB
ENSG00000178826	7	142977050	142985141	19	14	7293	0.052688	0.47899	TMEM139
ENSG00000100813	14	23527773	23564823	147	28	21449	0.052622	0.47902	ACIN1
ENSG00000105607	19	13001840	13025021	92	28	17954	0.052387	0.47911	GCDH
ENSG00000197557	2	178477720	178483694	49	11	22749	0.052322	0.47914	TTC30A
ENSG00000176014	18	12307668	12344319	190	23	20031	0.052282	0.47915	TUBB6
ENSG00000077327	10	22634399	22743153	361	31	11034	0.052112	0.47922	SPAG6
ENSG00000138131	10	100007447	100028007	105	24	17063	0.051921	0.4793	LOXL4
ENSG00000272325	6	34247456	34360451	652	38	16062	0.051726	0.47937	NUDT3
ENSG00000150093	10	33189247	33294720	526	50	24586	0.051747	0.47937	ITGB1
ENSG00000168263	9	2717502	2730037	58	21	16332	0.05172	0.47938	KCNV2
ENSG00000100380	22	41220539	41253026	115	37	14188	0.051705	0.47938	ST13
ENSG00000197364	1	153409534	153412425	17	9	21886	0.051696	0.47939	S100A7L2
ENSG00000258484	15	69110560	69239150	475	64	12137	0.051659	0.4794	SPESP1
ENSG00000139372	12	104359582	104382652	147	30	27624	0.051523	0.47945	TDG
ENSG00000143748	1	224415036	224518089	371	46	19351	0.051521	0.47946	NVL
ENSG00000163864	3	139279022	139396859	457	68	23192	0.051452	0.47948	NMNAT3
ENSG00000137710	11	110045605	110167447	437	37	17870	0.051376	0.47951	RDX
ENSG00000110514	11	47290712	47351582	263	28	22601	0.05116	0.4796	MADD
ENSG00000179399	13	92050929	93519490	7637	325	21374	0.051162	0.4796	GPC5
ENSG00000145331	4	100467866	100485189	98	18	27071	0.051113	0.47962	TRMT10A
ENSG00000173805	17	39873994	39890896	141	22	16450	0.050824	0.47973	HAP1
ENSG00000055732	1	85483765	85514182	105	28	21504	0.050628	0.47981	MCOLN3
ENSG00000020256	20	50668202	50820847	974	83	24764	0.050634	0.47981	ZFP64
ENSG00000263563	17	21729601	21731762	13	5	14388	0.05049	0.47987	UBBP4
ENSG00000135569	6	132909731	132910877	8	5	18074	0.050239	0.47997	TAAR5
ENSG00000176134	9	69650263	69660358	1	1	16203	0.049903	0.4801	AL445665.1
ENSG00000100626	14	69725994	69821183	510	63	25837	0.049873	0.48011	GALNT16
ENSG00000118454	1	70726271	70820417	337	49	15596	0.049808	0.48014	ANKRD13C
ENSG00000177469	17	40554470	40575535	120	21	22139	0.049694	0.48018	PTRF
ENSG00000127922	7	96110938	96339203	915	46	21520	0.049528	0.48025	SHFM1
ENSG00000154997	7	55861237	55930482	396	46	21834	0.049495	0.48026	SEPT14
ENSG00000049541	7	73645829	73668774	74	24	15558	0.049416	0.48029	RFC2
ENSG00000186967	21	31869142	31869451	1	1	42748	0.049401	0.4803	KRTAP19-4
ENSG00000185482	12	57637236	57644976	27	13	16164	0.049181	0.48039	STAC3
ENSG00000135315	6	84833960	84937353	397	40	17315	0.049157	0.4804	KIAA1009
ENSG00000122386	16	3162561	3170518	25	7	23073	0.049057	0.48044	ZNF205
ENSG00000135362	11	36317838	36486754	1084	115	23655	0.04882	0.48053	PRR5L
ENSG00000172006	19	2819872	2835771	118	22	23113	0.048737	0.48056	ZNF554
ENSG00000249437	5	70264310	70320941	17	10	8044	0.048699	0.48058	NAIP
ENSG00000198673	12	62102040	62672931	2795	159	23887	0.048681	0.48059	FAM19A2
ENSG00000214063	11	842808	867116	107	34	13828	0.04849	0.48066	TSPAN4
ENSG00000204021	10	90484301	90512543	221	17	26667	0.048356	0.48072	LIPK
ENSG00000054598	6	1610681	1614127	13	6	8002	0.048302	0.48074	FOXC1
ENSG00000164124	4	159122756	159176563	191	54	15333	0.048194	0.48078	TMEM144
ENSG00000176635	22	30476163	30573064	343	37	24831	0.047935	0.48088	HORMAD2
ENSG00000196739	9	116917840	117074791	980	154	24131	0.04793	0.48089	COL27A1
ENSG00000248592	3	52867137	52931578	249	33	22588	0.047823	0.48093	TMEM110-MUSTN1
ENSG00000079462	19	42801185	42807698	16	7	15493	0.04783	0.48093	PAFAH1B3
ENSG00000113282	5	157212751	157286183	354	27	24873	0.047801	0.48094	CLINT1
ENSG00000104880	19	7459999	7537363	704	39	21861	0.047775	0.48095	ARHGEF18
ENSG00000188883	7	139137436	139168458	236	40	17532	0.047697	0.48098	KLRG2
ENSG00000178607	17	62116502	62208179	312	36	19854	0.047627	0.48101	ERN1
ENSG00000105197	19	39971052	39984422	66	18	19474	0.047536	0.48104	TIMM50
ENSG00000100314	22	30116073	30127828	56	18	22862	0.047546	0.48104	CABP7
ENSG00000163625	4	85590704	85887544	774	57	14577	0.047299	0.48114	WDFY3
ENSG00000119004	2	204103663	204163009	227	36	20068	0.047181	0.48118	CYP20A1
ENSG00000186198	15	65337708	65345734	35	13	15258	0.047156	0.48119	SLC51B
ENSG00000183476	15	78370150	78397251	122	38	22564	0.047108	0.48121	SH2D7
ENSG00000068001	3	50355221	50360337	8	5	12357	0.046963	0.48127	HYAL2
ENSG00000127580	16	734622	740444	21	8	17844	0.046941	0.48128	WDR24
ENSG00000186838	19	40005753	40011326	33	17	14886	0.046846	0.48132	SELV
ENSG00000116014	19	917287	921015	12	5	11076	0.046763	0.48135	KISS1R
ENSG00000104324	8	97657455	98161882	1686	107	17572	0.046546	0.48144	CPQ
ENSG00000118492	6	146920101	147136598	988	109	21465	0.046461	0.48147	ADGB
ENSG00000180758	1	9160364	9189229	146	28	19711	0.046373	0.48151	GPR157
ENSG00000124019	2	225243415	225266802	122	33	21545	0.046346	0.48152	FAM124B
ENSG00000112852	5	140474227	140476962	14	6	19780	0.046266	0.48155	PCDHB2
ENSG00000185942	8	63161150	63912211	3934	116	23438	0.046258	0.48155	NKAIN3
ENSG00000176454	15	34651106	34659479	31	12	19495	0.046194	0.48158	LPCAT4
ENSG00000179564	3	50316458	50325545	23	11	10368	0.04607	0.48163	LSMEM2
ENSG00000197651	12	91299399	91348953	194	51	18927	0.045834	0.48172	CCER1
ENSG00000169896	16	31271311	31344213	281	22	23758	0.045847	0.48172	ITGAM
ENSG00000124610	6	26017260	26018040	9	6	20973	0.045664	0.48179	HIST1H1A
ENSG00000136731	2	128848774	128953251	513	36	18195	0.045614	0.48181	UGGT1
ENSG00000064666	19	1026298	1039068	115	26	20732	0.045605	0.48181	CNN2
ENSG00000105443	19	48972289	48985571	73	16	12470	0.04544	0.48188	CYTH2
ENSG00000213903	14	24780656	24787242	23	12	13918	0.045397	0.4819	LTB4R
ENSG00000166391	11	75428864	75444003	103	28	14391	0.045312	0.48193	MOGAT2
ENSG00000154957	17	11880756	11900827	85	24	17868	0.045322	0.48193	ZNF18
ENSG00000198963	9	77112281	77308093	804	70	21139	0.045254	0.48195	RORB
ENSG00000137642	11	121322912	121504402	734	109	19051	0.04494	0.48208	SORL1
ENSG00000158258	3	139654027	140296239	3212	239	22739	0.044868	0.48211	CLSTN2
ENSG00000170465	12	52862300	52867569	62	9	21683	0.044868	0.48211	KRT6C
ENSG00000129667	17	74466973	74497872	188	37	20762	0.044833	0.48212	RHBDF2
ENSG00000198553	13	50589390	50595058	26	9	16698	0.044816	0.48213	KCNRG
ENSG00000243927	21	35445524	35515334	289	28	13513	0.044776	0.48214	MRPS6
ENSG00000164530	6	36922209	36932613	67	20	24686	0.044678	0.48218	PI16
ENSG00000172785	9	121041	188979	107	20	13113	0.044657	0.48219	CBWD1
ENSG00000143858	1	202559724	202679545	540	85	19540	0.044628	0.4822	SYT2
ENSG00000113369	5	90664541	90679176	42	22	13951	0.044641	0.4822	ARRDC3
ENSG00000101343	20	20015012	20036690	128	20	22278	0.044277	0.48234	CRNKL1
ENSG00000108602	17	19641297	19652256	44	15	10525	0.044215	0.48237	ALDH3A1
ENSG00000177294	17	6679542	6700420	151	27	23907	0.044012	0.48245	FBXO39
ENSG00000123977	2	228735770	228789060	361	31	24604	0.043992	0.48246	DAW1
ENSG00000108370	17	63133549	63223821	447	44	24380	0.043917	0.48249	RGS9
ENSG00000267206	9	139638463	139642980	21	10	16572	0.043563	0.48263	LCN6
ENSG00000019186	20	52769988	52790512	153	34	26994	0.043372	0.4827	CYP24A1
ENSG00000145555	5	16665395	16936372	1769	195	20616	0.043325	0.48272	MYO10
ENSG00000138061	2	38294116	38337044	297	39	18366	0.043194	0.48277	CYP1B1
ENSG00000119508	9	102584137	102629173	115	37	16898	0.043203	0.48277	NR4A3
ENSG00000182645	10	118083940	118139541	248	40	23933	0.043176	0.48278	CCDC172
ENSG00000104267	8	86376081	86393722	63	22	16659	0.04309	0.48281	CA2
ENSG00000168781	15	43825660	43882430	96	23	16441	0.043022	0.48284	PPIP5K1
ENSG00000103111	16	77224732	77236302	82	20	23711	0.043026	0.48284	MON1B
ENSG00000172932	11	67056018	67069956	44	19	13801	0.042998	0.48285	ANKRD13D
ENSG00000167600	19	41698954	41713444	73	25	14522	0.042952	0.48287	CYP2S1
ENSG00000124721	6	38683117	38998301	2042	91	22748	0.042772	0.48294	DNAH8
ENSG00000133639	12	92536286	92539673	16	8	24882	0.042701	0.48297	BTG1
ENSG00000124207	20	47662849	47713489	228	30	20681	0.042644	0.48299	CSE1L
ENSG00000168014	11	73723763	73882255	783	45	16662	0.042473	0.48306	C2CD3
ENSG00000154153	5	16473147	16617167	748	73	24067	0.042435	0.48308	FAM134B
ENSG00000234188	6	116442320	116443093	3	2	1763	0.04192	0.48328	AL121963.1
ENSG00000155918	6	150339470	150346668	48	11	17463	0.041924	0.48328	RAET1L
ENSG00000172689	11	60552821	60568778	101	23	21241	0.04193	0.48328	MS4A10
ENSG00000197376	12	48901137	48923680	169	24	24979	0.041934	0.48328	OR8S1
ENSG00000189157	4	77135193	77204933	501	38	28370	0.041818	0.48332	FAM47E
ENSG00000090020	1	27425306	27493472	198	39	14883	0.041798	0.48333	SLC9A1
ENSG00000120451	11	130745331	130786404	332	21	27160	0.041736	0.48335	SNX19
ENSG00000186832	17	39766030	39772151	24	14	15886	0.041563	0.48342	KRT16
ENSG00000203730	1	182367252	182369751	10	3	25177	0.041506	0.48345	TEDDM1
ENSG00000198576	8	143692405	143696833	23	7	17423	0.041308	0.48353	ARC
ENSG00000131149	16	85645015	85709810	434	90	11638	0.041059	0.48362	GSE1
ENSG00000162341	11	68816365	68858072	290	22	18686	0.040854	0.48371	TPCN2
ENSG00000226124	2	200625267	200715896	372	62	19902	0.040791	0.48373	FTCDNL1
ENSG00000143862	1	202102532	202113869	46	19	13442	0.040772	0.48374	ARL8A
ENSG00000165841	10	96447911	96613017	1027	43	16462	0.040516	0.48384	CYP2C19
ENSG00000268861	19	7445850	7535131	759	41	21823	0.040391	0.48389	CTD-2207O23.3
ENSG00000122203	5	175773064	175788971	58	18	25490	0.040353	0.48391	KIAA1191
ENSG00000136144	13	50106082	50159719	431	26	27065	0.040288	0.48393	RCBTB1
ENSG00000120669	13	36742345	36871979	776	46	26761	0.040196	0.48397	SOHLH2
ENSG00000241852	8	22457114	22461663	23	12	12452	0.040136	0.48399	C8orf58
ENSG00000152223	18	43427574	43547240	535	41	19322	0.040148	0.48399	EPG5
ENSG00000179889	16	15068448	15233196	583	57	15330	0.040014	0.48404	PDXDC1
ENSG00000108292	17	36861795	36886056	72	43	10953	0.039997	0.48405	MLLT6
ENSG00000181693	11	56057529	56058566	6	3	25605	0.039942	0.48407	OR8H1
ENSG00000256235	5	150157508	150176296	95	15	24870	0.039856	0.4841	SMIM3
ENSG00000104231	8	82613569	82645138	172	24	23221	0.039571	0.48422	ZFAND1
ENSG00000141867	19	15347647	15443356	311	65	13297	0.039575	0.48422	BRD4
ENSG00000131845	19	57862675	57871266	48	20	24718	0.03954	0.48423	ZNF304
ENSG00000156711	6	36095586	36107842	60	23	16035	0.039511	0.48424	MAPK13
ENSG00000188994	6	87862551	87973914	520	26	23001	0.039478	0.48425	ZNF292
ENSG00000167972	16	2325882	2390747	303	63	12944	0.039225	0.48436	ABCA3
ENSG00000096746	10	70090931	70102948	46	12	16725	0.039126	0.4844	HNRNPH3
ENSG00000155099	8	92006024	92053292	164	33	20486	0.038945	0.48447	TMEM55A
ENSG00000239605	2	47272677	47382517	814	84	23985	0.03872	0.48456	C2orf61
ENSG00000185420	1	245912642	246670614	5544	166	22993	0.038407	0.48468	SMYD3
ENSG00000205922	19	1752372	1780987	167	51	12326	0.038241	0.48475	ONECUT3
ENSG00000037241	5	172385732	172396774	78	20	18239	0.03816	0.48478	RPL26L1
ENSG00000109762	4	186125391	186291339	984	72	19943	0.03814	0.48479	SNX25
ENSG00000154814	3	16306706	16391806	466	35	23939	0.037841	0.48491	OXNAD1
ENSG00000162783	1	181057638	181059977	16	9	17789	0.03782	0.48492	IER5
ENSG00000163075	2	120302008	120419827	386	49	17884	0.037599	0.485	PCDP1
ENSG00000170791	8	57124245	57131357	29	12	8736	0.037614	0.485	CHCHD7
ENSG00000196872	2	99410309	99552722	652	46	21868	0.037556	0.48502	KIAA1211L
ENSG00000163017	2	74119441	74146992	177	23	26292	0.037523	0.48503	ACTG2
ENSG00000117593	1	173793641	173827684	104	25	16372	0.037511	0.48504	DARS2
ENSG00000140905	16	81115566	81130008	121	8	23717	0.037434	0.48507	GCSH
ENSG00000111665	12	6953957	6961230	25	12	7082	0.037398	0.48508	CDCA3
ENSG00000177169	12	132379196	132407712	163	43	15637	0.037344	0.48511	ULK1
ENSG00000203965	1	63989043	64038364	205	28	22881	0.037173	0.48517	EFCAB7
ENSG00000110660	11	107661717	107799019	892	55	23667	0.037159	0.48518	SLC35F2
ENSG00000089225	12	114791736	114846247	309	57	19651	0.037091	0.48521	TBX5
ENSG00000103035	16	74330673	74340186	41	18	16237	0.037075	0.48521	PSMD7
ENSG00000213930	9	34638130	34651032	46	18	20969	0.037026	0.48523	GALT
ENSG00000138413	2	209100951	209130798	124	30	16427	0.036987	0.48525	IDH1
ENSG00000130726	19	59055458	59062089	18	9	13595	0.036987	0.48525	TRIM28
ENSG00000009954	7	72854728	72936608	273	46	16712	0.036829	0.48531	BAZ1B
ENSG00000127318	12	68642022	68647387	26	12	18037	0.036728	0.48535	IL22
ENSG00000214300	7	99905325	99919819	23	10	13429	0.036655	0.48538	SPDYE3
ENSG00000170175	17	7348380	7361026	53	13	26210	0.036623	0.48539	CHRNB1
ENSG00000144199	2	97749320	97760619	50	14	13681	0.036512	0.48544	FAHD2B
ENSG00000007341	1	113066140	113163447	395	35	21415	0.036466	0.48546	ST7L
ENSG00000071539	5	892758	919472	145	18	15867	0.036417	0.48547	TRIP13
ENSG00000165496	14	47120222	47121028	2	1	17048	0.03638	0.48549	RPL10L
ENSG00000088899	20	3143263	3154192	60	27	17491	0.036024	0.48563	LZTS3
ENSG00000115380	2	56093102	56151274	320	43	21044	0.035966	0.48565	EFEMP1
ENSG00000264058	17	38785049	38821393	130	31	17478	0.035913	0.48568	KRT222
ENSG00000134817	11	57001051	57004709	22	12	18815	0.035819	0.48571	APLNR
ENSG00000169860	3	152552736	152555841	8	3	17868	0.035726	0.48575	P2RY1
ENSG00000187105	14	73945189	74025651	318	58	17074	0.035711	0.48576	HEATR4
ENSG00000132478	17	73780681	73821886	208	43	17337	0.035645	0.48578	UNK
ENSG00000138769	4	76503215	76555900	217	28	22773	0.035616	0.48579	CDKL2
ENSG00000222012	7	157406715	157411457	24	10	21792	0.035601	0.4858	AC005481.5
ENSG00000186648	14	24521206	24538937	84	31	15784	0.03526	0.48594	LRRC16B
ENSG00000268533	19	57905551	57949825	193	49	15889	0.035233	0.48595	AC004076.7
ENSG00000152705	5	134303596	134347392	167	43	14929	0.035087	0.48601	CATSPER3
ENSG00000069206	8	24298443	24384483	427	48	21656	0.035063	0.48601	ADAM7
ENSG00000187054	4	68775103	68829858	268	40	23051	0.034965	0.48605	TMPRSS11A
ENSG00000165792	14	21457929	21465189	55	21	13485	0.034968	0.48605	METTL17
ENSG00000268643	19	42738735	42759284	63	14	16253	0.034953	0.48606	AC006486.9
ENSG00000172663	11	67231824	67236743	11	4	10446	0.034811	0.48612	TMEM134
ENSG00000077232	2	183580999	183659191	359	37	14612	0.034587	0.4862	DNAJC10
ENSG00000101144	20	55743804	55841685	566	49	22808	0.034514	0.48623	BMP7
ENSG00000185467	7	98771197	98805129	258	24	24771	0.034502	0.48624	KPNA7
ENSG00000176974	17	18231187	18266856	192	30	21866	0.034467	0.48625	SHMT1
ENSG00000185615	16	333152	337215	42	22	13835	0.034346	0.4863	PDIA2
ENSG00000109118	17	27232268	27278789	126	42	13662	0.034335	0.48631	PHF12
ENSG00000147905	9	37120536	37358146	670	49	17567	0.034246	0.48634	ZCCHC7
ENSG00000156265	21	30449792	30548210	533	30	24575	0.034127	0.48639	MAP3K7CL
ENSG00000115750	2	9983483	10074545	640	26	28225	0.034019	0.48643	TAF1B
ENSG00000137492	11	76061000	76092015	109	31	20567	0.033967	0.48645	PRKRIR
ENSG00000161904	6	33738979	33756913	131	24	22579	0.033883	0.48649	LEMD2
ENSG00000159374	2	74785010	74875465	282	41	10171	0.033447	0.48666	M1AP
ENSG00000173868	17	47300724	47308128	30	12	24852	0.033404	0.48668	PHOSPHO1
ENSG00000174279	2	176942200	176948641	23	13	13805	0.033341	0.4867	EVX2
ENSG00000169777	5	9629109	9712490	405	55	20500	0.033242	0.48674	TAS2R1
ENSG00000166828	16	23194036	23228204	219	33	23148	0.033213	0.48675	SCNN1G
ENSG00000212901	17	39164773	39175576	36	6	27995	0.032994	0.48684	KRTAP3-1
ENSG00000121068	17	59477257	59486827	47	9	14848	0.032973	0.48685	TBX2
ENSG00000167815	19	12907634	12912694	25	8	21519	0.032956	0.48685	PRDX2
ENSG00000203757	1	158686958	158687953	5	2	26493	0.032731	0.48694	OR6K3
ENSG00000185404	2	231191899	231268447	466	43	26734	0.032669	0.48697	SP140L
ENSG00000175514	11	67218772	67220200	11	3	1245	0.032616	0.48699	GPR152
ENSG00000153044	5	68485375	68506184	96	17	20641	0.032553	0.48702	CENPH
ENSG00000172336	7	100303676	100305118	6	2	24295	0.032505	0.48703	POP7
ENSG00000166436	11	8633584	8693413	233	36	22149	0.032126	0.48719	TRIM66
ENSG00000107807	10	102889257	102897545	30	13	24837	0.032078	0.4872	TLX1
ENSG00000140939	16	67204057	67209643	14	9	15735	0.031986	0.48724	NOL3
ENSG00000165630	10	13628927	13672868	190	40	22827	0.031575	0.48741	PRPF18
ENSG00000127585	16	742500	755829	65	18	16780	0.031561	0.48741	FBXL16
ENSG00000070501	8	42195972	42229326	130	26	17907	0.03144	0.48746	POLB
ENSG00000172000	19	2867333	2878515	88	28	12204	0.031381	0.48748	ZNF556
ENSG00000198242	17	27046411	27051377	17	9	12028	0.031373	0.48749	RPL23A
ENSG00000144136	2	113403434	113421404	68	16	18951	0.031328	0.4875	SLC20A1
ENSG00000116095	2	179345195	179381189	129	32	20228	0.031281	0.48752	PLEKHA3
ENSG00000140470	15	100511794	100882210	3152	219	21581	0.031284	0.48752	ADAMTS17
ENSG00000164898	7	139024203	139031065	34	6	20744	0.031174	0.48757	C7orf55
ENSG00000111843	6	10723148	10731362	48	12	17397	0.031142	0.48758	TMEM14C
ENSG00000168275	1	234509202	234519795	66	8	23267	0.031018	0.48763	COA6
ENSG00000145247	4	48887036	48908954	65	21	16436	0.030937	0.48766	OCIAD2
ENSG00000180745	10	129676105	129691211	89	33	20446	0.030874	0.48768	CLRN3
ENSG00000169314	22	24105208	24108048	10	5	21552	0.030475	0.48784	C22orf15
ENSG00000116198	1	3728645	3773778	413	28	24914	0.030202	0.48795	CEP104
ENSG00000096395	6	33762450	33771788	58	15	22337	0.030203	0.48795	MLN
ENSG00000111328	12	123745528	123756881	50	14	23677	0.030103	0.48799	CDK2AP1
ENSG00000106128	7	30978284	31032869	321	60	21551	0.030011	0.48803	GHRHR
ENSG00000143107	1	109255279	109285365	110	31	23532	0.029688	0.48816	FNDC7
ENSG00000205923	16	2577081	2581420	20	13	3259	0.029499	0.48823	CEMP1
ENSG00000104205	8	67624653	67774257	511	34	18330	0.029477	0.48824	SGK3
ENSG00000159110	21	34602206	34637980	183	26	21967	0.029349	0.48829	IFNAR2
ENSG00000189007	6	143743969	143771810	155	13	23535	0.029256	0.48833	ADAT2
ENSG00000197977	6	10980992	11044547	325	37	16636	0.029234	0.48834	ELOVL2
ENSG00000144711	3	12938719	13114617	931	140	21189	0.029076	0.4884	IQSEC1
ENSG00000138675	4	81187753	81257834	367	53	20021	0.029065	0.48841	FGF5
ENSG00000171819	1	11249398	11256038	28	9	11726	0.029034	0.48842	ANGPTL7
ENSG00000169758	15	76352178	76521462	747	84	23629	0.028978	0.48844	C15orf27
ENSG00000183751	16	2022038	2032934	91	14	24991	0.028987	0.48844	TBL3
ENSG00000088356	20	30532758	30539895	23	12	11316	0.028819	0.4885	PDRG1
ENSG00000221821	6	42858005	42858554	2	1	30753	0.028813	0.48851	C6orf226
ENSG00000183569	22	42949623	42970388	152	33	14853	0.02867	0.48856	SERHL2
ENSG00000169035	19	51479729	51487355	48	12	16918	0.028656	0.48857	KLK7
ENSG00000076043	11	114310108	114321001	50	18	23004	0.028551	0.48861	REXO2
ENSG00000157538	21	38595721	38640262	195	50	18398	0.028212	0.48875	DSCR3
ENSG00000185792	19	56219798	56249768	199	56	19456	0.027974	0.48884	NLRP9
ENSG00000145526	5	19473060	20575982	5894	180	18565	0.02796	0.48885	CDH18
ENSG00000174963	3	147103833	147124647	69	25	21981	0.027465	0.48904	ZIC4
ENSG00000205309	17	17206649	17250977	248	41	22026	0.027442	0.48905	NT5M
ENSG00000186453	2	24397938	24423718	136	23	22614	0.027421	0.48906	FAM228A
ENSG00000145198	3	183948217	183960117	37	11	25547	0.027276	0.48912	VWA5B2
ENSG00000141994	19	5784843	5791249	52	15	20206	0.027256	0.48913	DUS3L
ENSG00000124226	20	48552948	48570429	101	24	18967	0.027215	0.48914	RNF114
ENSG00000143158	1	167885967	167906278	67	22	13625	0.027095	0.48919	MPC2
ENSG00000065243	1	89149905	89301938	701	26	18642	0.027038	0.48921	PKN2
ENSG00000219492	4	9385743	9390709	45	10	17579	0.026952	0.48925	RP11-1396O13.13
ENSG00000171587	21	41382926	42219065	5621	339	22426	0.026798	0.48931	DSCAM
ENSG00000134627	11	94277006	94354587	375	42	20354	0.026715	0.48934	PIWIL4
ENSG00000172046	3	49145479	49158371	30	17	9944	0.026634	0.48938	USP19
ENSG00000102996	16	58059470	58080805	88	35	14288	0.026532	0.48942	MMP15
ENSG00000106031	7	27233122	27239725	24	9	21833	0.026094	0.48959	HOXA13
ENSG00000165060	9	71650175	71715094	417	30	26532	0.025987	0.48963	FXN
ENSG00000221819	16	90095316	90096309	13	5	19044	0.025953	0.48965	C16orf3
ENSG00000107890	10	27280843	27389421	646	33	23994	0.025601	0.48979	ANKRD26
ENSG00000139734	13	60239717	60738121	2113	58	22659	0.025334	0.48989	DIAPH3
ENSG00000215397	20	642240	656823	72	28	18014	0.025234	0.48993	SCRT2
ENSG00000117528	1	94883933	94984222	294	44	16161	0.025215	0.48994	ABCD3
ENSG00000117305	1	24128375	24165110	102	17	17132	0.024771	0.49012	HMGCL
ENSG00000268133	19	57874934	57909952	193	42	15575	0.024757	0.49012	AC003002.4
ENSG00000116957	1	235530675	235612283	411	36	21805	0.024733	0.49013	TBCE
ENSG00000124171	20	49348081	49373332	117	26	20750	0.024592	0.49019	PARD6B
ENSG00000118640	2	85788685	85809154	107	18	25583	0.024249	0.49033	VAMP8
ENSG00000253731	5	140753651	140892546	685	56	18930	0.024217	0.49034	PCDHGA6
ENSG00000101335	20	35169887	35178228	34	23	9917	0.023889	0.49047	MYL9
ENSG00000131467	17	40976402	40995774	27	21	6428	0.023829	0.49049	PSME3
ENSG00000121064	17	55055466	55084129	116	29	18061	0.023601	0.49059	SCPEP1
ENSG00000111215	12	10977559	11324212	2358	37	21900	0.023489	0.49063	PRR4
ENSG00000171867	20	4666882	4682236	81	23	17965	0.023499	0.49063	PRNP
ENSG00000176903	14	74178494	74181128	7	4	24974	0.023411	0.49066	PNMA1
ENSG00000169710	17	80036214	80056208	87	27	17021	0.023276	0.49071	FASN
ENSG00000197081	6	160390131	160534539	661	92	21825	0.023151	0.49076	IGF2R
ENSG00000115884	2	20400558	20425194	130	28	17808	0.0231	0.49079	SDC1
ENSG00000172459	11	56431138	56432163	5	3	23647	0.023087	0.49079	OR5AR1
ENSG00000143119	1	111415775	111442550	125	19	27897	0.023038	0.49081	CD53
ENSG00000253626	10	81272357	81276188	21	6	20714	0.022775	0.49091	EIF5AL1
ENSG00000205126	11	44069531	44081527	70	22	12945	0.022707	0.49094	ACCSL
ENSG00000196666	11	47608198	47610746	9	4	2625	0.022204	0.49114	FAM180B
ENSG00000226757	4	122685740	122687962	12	5	24551	0.022183	0.49115	AC079341.1
ENSG00000239305	2	86830516	86850989	80	17	22616	0.02211	0.49118	RNF103
ENSG00000174469	7	145813453	148118090	14591	480	22183	0.022081	0.49119	CNTNAP2
ENSG00000116285	1	8064464	8086368	73	21	20765	0.021987	0.49123	ERRFI1
ENSG00000188467	15	48413169	48434869	35	10	3913	0.021944	0.49125	SLC24A5
ENSG00000180071	9	38540566	38620657	486	84	12288	0.021905	0.49126	ANKRD18A
ENSG00000174373	14	36007558	36278510	798	40	17599	0.021744	0.49133	RALGAPA1
ENSG00000213533	3	52870235	52931612	232	32	22439	0.021599	0.49138	TMEM110
ENSG00000114573	3	113465866	113530903	209	23	16906	0.021569	0.4914	ATP6V1A
ENSG00000132464	4	71494461	71552533	229	37	10963	0.021496	0.49143	ENAM
ENSG00000169836	4	104507188	104640973	739	57	22683	0.021488	0.49143	TACR3
ENSG00000113716	5	149379884	149432386	261	26	20415	0.021472	0.49143	HMGXB3
ENSG00000069431	12	21950335	22094336	526	53	21401	0.021351	0.49148	ABCC9
ENSG00000172728	8	33228342	33330940	536	36	23423	0.021342	0.49149	FUT10
ENSG00000136874	9	102668915	102732618	229	33	22115	0.021265	0.49152	STX17
ENSG00000152467	19	58545400	58565999	87	24	17135	0.021197	0.49154	ZSCAN1
ENSG00000174886	19	5891287	5904017	85	25	21325	0.020941	0.49165	NDUFA11
ENSG00000161048	7	102740223	102790007	148	39	16665	0.020812	0.4917	NAPEPLD
ENSG00000221961	2	240981230	240982399	30	5	4525	0.020502	0.49182	PRR21
ENSG00000176125	7	100486346	100487339	3	2	16504	0.019946	0.49204	UFSP1
ENSG00000256655	8	128959126	128960591	5	3	18022	0.019771	0.49211	TMEM75
ENSG00000132498	9	43064966	43133544	3	2	16203	0.019758	0.49212	ANKRD20A3
ENSG00000159335	12	6874682	6880116	19	8	17584	0.019544	0.4922	PTMS
ENSG00000123094	12	26111962	26232825	800	46	25541	0.019554	0.4922	RASSF8
ENSG00000147324	8	8640864	8751155	834	53	21261	0.019427	0.49225	MFHAS1
ENSG00000119681	14	74964873	75079306	521	68	20603	0.019275	0.49231	LTBP2
ENSG00000132671	20	23016057	23017314	12	5	15545	0.019276	0.49231	SSTR4
ENSG00000143418	1	150933059	150947479	59	16	22146	0.019097	0.49238	CERS2
ENSG00000264364	17	56160776	56172897	42	15	17591	0.018896	0.49246	DYNLL2
ENSG00000174132	5	99871009	99922445	215	32	21406	0.018785	0.49251	FAM174A
ENSG00000135637	2	74699113	74710535	37	20	10671	0.018696	0.49254	CCDC142
ENSG00000143575	1	154244987	154248351	9	5	11351	0.018636	0.49257	HAX1
ENSG00000203724	1	197871777	197876497	13	9	11230	0.018479	0.49263	C1orf53
ENSG00000143155	1	168148171	168169950	109	18	23582	0.018239	0.49272	TIPRL
ENSG00000106346	7	6144515	6201195	324	39	23471	0.018252	0.49272	USP42
ENSG00000188958	3	190984957	191048325	467	38	24821	0.018219	0.49273	UTS2B
ENSG00000253485	5	140743898	140892546	726	56	18837	0.018092	0.49278	PCDHGA5
ENSG00000031081	3	119013220	119139561	739	90	24798	0.017996	0.49282	ARHGAP31
ENSG00000137434	6	10671651	10695030	87	21	6427	0.017989	0.49282	C6orf52
ENSG00000198356	19	12847953	12859137	22	13	11495	0.017817	0.49289	ASNA1
ENSG00000131203	8	39759794	39785963	98	25	19392	0.017758	0.49292	IDO1
ENSG00000186191	20	31667450	31699557	217	32	20319	0.01772	0.49293	BPIFB4
ENSG00000129534	14	45672393	45722743	163	29	20399	0.017707	0.49294	MIS18BP1
ENSG00000100726	16	1543345	1560458	119	31	20339	0.017672	0.49295	TELO2
ENSG00000164082	3	51741086	51752629	21	14	11518	0.017646	0.49296	GRM2
ENSG00000119514	9	101569981	101612363	214	56	17264	0.017643	0.49296	GALNT12
ENSG00000099956	22	24129150	24176703	455	36	23969	0.017656	0.49296	SMARCB1
ENSG00000163346	1	154916552	154928599	33	21	13511	0.017465	0.49303	PBXIP1
ENSG00000124641	6	41873092	41888877	48	20	17790	0.016865	0.49327	MED20
ENSG00000010810	6	111981535	112194655	1013	60	23218	0.016861	0.49327	FYN
ENSG00000168028	3	39448180	39454033	47	6	28542	0.016645	0.49336	RPSA
ENSG00000196344	4	100333418	100356894	121	34	23184	0.016575	0.49339	ADH7
ENSG00000177570	8	119201698	119634234	2204	161	22351	0.016463	0.49343	SAMD12
ENSG00000092758	20	61447596	61472511	230	55	17328	0.016313	0.49349	COL9A3
ENSG00000263711	18	70818476	70931715	571	51	19247	0.016236	0.49352	RP11-169F17.1
ENSG00000111144	12	96394606	96437298	219	35	21954	0.016224	0.49353	LTA4H
ENSG00000101440	20	32782375	32857150	248	28	17420	0.01603	0.49361	ASIP
ENSG00000225781	7	142749417	142750444	14	5	16392	0.015906	0.49365	OR6V1
ENSG00000162729	1	160061130	160068733	24	9	26076	0.015728	0.49373	IGSF8
ENSG00000132975	13	27329341	27334922	17	7	33784	0.01556	0.49379	GPR12
ENSG00000073067	7	1022835	1029276	42	17	23870	0.015484	0.49382	CYP2W1
ENSG00000173077	9	117904097	118164923	1552	93	24240	0.015429	0.49384	2024-12-01
ENSG00000086205	11	49168187	49230222	279	20	27187	0.01542	0.49385	FOLH1
ENSG00000166200	15	49398268	49447858	217	34	22570	0.015182	0.49394	COPS2
ENSG00000085788	8	38082736	38133076	102	24	16200	0.015018	0.49401	DDHD2
ENSG00000090520	3	186285192	186315061	142	15	23522	0.014957	0.49403	DNAJB11
ENSG00000250709	13	36742931	36871979	774	46	26767	0.01476	0.49411	CCDC169-SOHLH2
ENSG00000258945	14	85994943	85995730	4	2	32370	0.014694	0.49414	RP11-497E19.2
ENSG00000166126	14	103388993	103399933	54	26	15847	0.014642	0.49416	AMN
ENSG00000121207	4	155548097	155674270	474	37	19357	0.014516	0.49421	LRAT
ENSG00000204640	2	101086944	101099742	75	9	25586	0.014484	0.49422	NMS
ENSG00000084628	1	31652592	31712401	436	31	22009	0.01447	0.49423	NKAIN1
ENSG00000189377	19	42932440	42947200	50	11	10404	0.014468	0.49423	CXCL17
ENSG00000173137	8	145596790	145618457	71	23	14540	0.01429	0.4943	ADCK5
ENSG00000138768	4	76649777	76735382	354	26	20691	0.014003	0.49441	USO1
ENSG00000153558	3	33318517	33445154	556	40	18968	0.01392	0.49445	FBXL2
ENSG00000132698	1	156030951	156040295	21	15	8742	0.013858	0.49447	RAB25
ENSG00000071794	3	148747914	148804341	252	41	16739	0.013703	0.49453	HLTF
ENSG00000100429	22	50683612	50689834	30	10	21497	0.013547	0.4946	HDAC10
ENSG00000262209	5	140749831	140892546	702	55	18835	0.013286	0.4947	PCDHGB3
ENSG00000213973	19	22939007	22966909	216	17	25581	0.012892	0.49486	ZNF99
ENSG00000186814	18	32831032	32870196	170	42	15575	0.012615	0.49497	ZSCAN30
ENSG00000121481	1	185014496	185071740	210	51	11098	0.012579	0.49498	RNF2
ENSG00000124140	20	44650356	44688784	213	40	18386	0.012492	0.49502	SLC12A5
ENSG00000253910	5	140739703	140892546	737	59	18843	0.012368	0.49507	PCDHGB2
ENSG00000224132	2	238165734	238166319	2	1	22709	0.012331	0.49508	AC112715.2
ENSG00000111725	12	120105558	120119435	45	13	19384	0.012318	0.49509	PRKAB1
ENSG00000155363	1	113215763	113243368	105	26	19585	0.012223	0.49512	MOV10
ENSG00000121743	13	20712394	20735188	149	34	23787	0.012215	0.49513	GJA3
ENSG00000268098	21	37402368	37417818	75	16	25847	0.01221	0.49513	AP000688.1
ENSG00000236032	3	97868170	97869249	15	3	11958	0.012028	0.4952	OR5H14
ENSG00000134899	13	103497194	103528345	125	24	23280	0.011869	0.49527	ERCC5
ENSG00000144810	3	99357319	99518070	692	55	21799	0.011731	0.49532	COL8A1
ENSG00000144837	3	119316689	119348658	194	24	25827	0.011716	0.49533	PLA1A
ENSG00000128699	2	190635049	190649097	49	12	24444	0.011574	0.49538	ORMDL1
ENSG00000166313	11	6416355	6440644	108	51	11559	0.011099	0.49557	APBB1
ENSG00000185313	3	38738293	38835501	514	47	25759	0.011026	0.4956	SCN10A
ENSG00000090863	16	74485856	74641012	856	48	19218	0.010991	0.49562	GLG1
ENSG00000172260	1	71861623	72748417	3479	166	20928	0.010779	0.4957	NEGR1
ENSG00000147679	8	117778742	117861702	359	62	22059	0.010626	0.49576	UTP23
ENSG00000167608	19	54663846	54676944	67	22	14737	0.010609	0.49577	TMC4
ENSG00000138772	4	79472673	79531597	243	40	21630	0.010496	0.49581	ANXA3
ENSG00000105664	19	18893583	18902123	28	15	17509	0.010502	0.49581	COMP
ENSG00000206073	18	61304493	61311532	27	9	9044	0.010449	0.49583	SERPINB4
ENSG00000269074	2	11603927	11606274	19	8	15051	0.010366	0.49586	AC099344.1
ENSG00000121895	4	38968365	39034542	429	54	22595	0.010375	0.49586	TMEM156
ENSG00000185507	11	612553	615999	27	6	21599	0.010303	0.49589	IRF7
ENSG00000214643	6	49913814	49917157	22	11	21115	0.010107	0.49597	DEFB133
ENSG00000215009	12	7456880	7481320	90	25	17754	0.010025	0.496	ACSM4
ENSG00000129538	14	21269387	21271437	8	4	5989	0.0099832	0.49602	RNASE1
ENSG00000130816	19	10244021	10341962	492	50	16450	0.0099679	0.49602	DNMT1
ENSG00000159082	21	34001069	34100359	297	46	18483	0.0099176	0.49604	SYNJ1
ENSG00000106829	9	82186688	82341658	668	63	16695	0.0097735	0.4961	TLE4
ENSG00000087302	14	52456193	52471420	77	25	24073	0.0096491	0.49615	C14orf166
ENSG00000182035	20	37209838	37217106	30	18	14943	0.0095979	0.49617	ADIG
ENSG00000204923	2	68686551	68694390	19	8	13335	0.009538	0.49619	FBXO48
ENSG00000111011	12	122989190	123011547	71	12	20768	0.0095386	0.49619	RSRC2
ENSG00000240403	19	55361898	55378662	101	13	17897	0.0094778	0.49622	KIR3DL2
ENSG00000223572	15	43985084	43991420	9	4	26663	0.0093495	0.49627	CKMT1A
ENSG00000174652	19	9523272	9546254	156	11	22835	0.0091011	0.49637	ZNF266
ENSG00000125657	19	6531010	6535931	31	14	16365	0.0090102	0.49641	TNFSF9
ENSG00000104408	8	109213445	109447562	1244	52	25163	0.0089791	0.49642	EIF3E
ENSG00000185963	9	95473645	95527094	235	31	21557	0.0088672	0.49646	BICD2
ENSG00000174970	11	55734975	55735990	13	2	32257	0.0088101	0.49649	OR10AG1
ENSG00000105520	19	11466062	11476374	30	17	13014	0.0087384	0.49651	DKFZP761J1410
ENSG00000144891	3	148415571	148460795	206	34	24113	0.0087105	0.49653	AGTR1
ENSG00000244057	1	152573138	152573562	1	1	1068	0.0085226	0.4966	LCE3C
ENSG00000124570	6	2948393	2972090	142	24	25289	0.0085116	0.4966	SERPINB6
ENSG00000105290	19	36358801	36370693	33	6	19445	0.0084689	0.49662	APLP1
ENSG00000112818	6	46761127	46807515	240	36	19574	0.008239	0.49671	MEP1A
ENSG00000169375	15	75661720	75748183	239	44	14933	0.0082544	0.49671	SIN3A
ENSG00000163737	4	74846794	74847841	3	2	13645	0.0082169	0.49672	PF4
ENSG00000173486	11	64008475	64011604	11	7	14905	0.0080768	0.49678	FKBP2
ENSG00000197157	7	127292234	127732661	1446	72	18693	0.0079232	0.49684	SND1
ENSG00000137871	15	56922379	57210769	1082	49	17928	0.0079266	0.49684	ZNF280D
ENSG00000215474	18	44746293	44775554	116	20	23946	0.0076906	0.49693	SKOR2
ENSG00000267552	19	38180766	38210089	108	22	22659	0.0073924	0.49705	CTD-2528L19.4
ENSG00000151458	4	125585207	125633887	170	39	19002	0.0073474	0.49707	ANKRD50
ENSG00000186367	5	129083772	129102425	95	18	24388	0.0073449	0.49707	KIAA1024L
ENSG00000184344	12	7842378	7848372	35	11	21441	0.0072816	0.4971	GDF3
ENSG00000140326	15	43015757	43029324	66	17	15497	0.0071673	0.49714	CDAN1
ENSG00000227051	14	96505661	96560417	378	43	23594	0.0071044	0.49717	C14orf132
ENSG00000184995	9	21480841	21482312	6	2	19125	0.0069033	0.49725	IFNE
ENSG00000173918	17	77018896	77045870	214	33	14406	0.0067664	0.4973	C1QTNF1
ENSG00000025800	1	32573639	32642169	197	35	15620	0.0067314	0.49731	KPNA6
ENSG00000102796	13	52342129	52378293	174	48	12560	0.0066263	0.49736	DHRS12
ENSG00000141736	17	37844167	37886679	121	36	13620	0.0065279	0.4974	ERBB2
ENSG00000229117	12	56510370	56511727	4	2	19644	0.0064368	0.49743	RPL41
ENSG00000135679	12	69201956	69239214	158	30	21704	0.0063599	0.49746	MDM2
ENSG00000006453	7	97920963	98030380	505	24	21217	0.0063501	0.49747	BAIAP2L1
ENSG00000100336	22	36585172	36600886	174	24	23662	0.0063061	0.49748	APOL4
ENSG00000121388	13	19756173	19761496	53	5	30031	0.0062362	0.49751	RP11-408E5.4
ENSG00000105229	19	4007644	4039384	205	35	18247	0.0062208	0.49752	PIAS4
ENSG00000078081	3	182840001	182881627	269	31	24260	0.006195	0.49753	LAMP3
ENSG00000253873	5	140800762	140891835	465	50	18825	0.0061633	0.49754	PCDHGA11
ENSG00000198198	1	43855553	43918321	189	34	18545	0.0058224	0.49768	SZT2
ENSG00000109536	4	190861943	190884359	102	7	21122	0.0052724	0.4979	FRG1
ENSG00000105726	19	19756007	19774502	90	30	18721	0.0052444	0.49791	ATP13A1
ENSG00000224051	1	1260136	1264277	17	5	15237	0.0050364	0.49799	GLTPD1
ENSG00000178233	6	44238203	44275243	212	29	19962	0.0049979	0.49801	TMEM151B
ENSG00000189171	1	153591263	153606568	62	15	19301	0.0049374	0.49803	S100A13
ENSG00000126249	19	34895289	34917073	94	24	21814	0.0049053	0.49804	PDCD2L
ENSG00000153989	6	117996665	118031803	167	37	23045	0.0048833	0.49805	NUS1
ENSG00000179144	7	150211918	150218161	48	15	23635	0.0047786	0.49809	GIMAP7
ENSG00000169371	15	75890424	75918810	114	23	18982	0.0044814	0.49821	SNUPN
ENSG00000158480	20	48519928	48532080	77	24	18993	0.0044622	0.49822	SPATA2
ENSG00000169515	19	46913629	46916841	12	7	25253	0.0044277	0.49823	CCDC8
ENSG00000005001	16	2902728	2908171	24	10	12143	0.0043717	0.49826	PRSS22
ENSG00000169418	1	153651113	153666468	41	14	15465	0.0043427	0.49827	NPR1
ENSG00000198844	17	8213559	8225829	68	22	21100	0.0043191	0.49828	ARHGEF15
ENSG00000166439	11	74459913	74553458	321	38	21436	0.0041876	0.49833	RNF169
ENSG00000170577	2	45232300	45236569	21	12	16641	0.0041177	0.49836	SIX2
ENSG00000239998	19	55084387	55099027	94	24	16221	0.0040762	0.49837	LILRA2
ENSG00000170113	15	23043277	23100005	330	37	16002	0.0040605	0.49838	NIPA1
ENSG00000196944	1	248524883	248525929	16	4	14839	0.0040426	0.49839	OR2T4
ENSG00000116521	1	155225770	155232221	23	6	19575	0.0040057	0.4984	SCAMP3
ENSG00000079974	22	51205929	51222091	54	15	13573	0.0036929	0.49853	RABL2B
ENSG00000165672	10	120927215	120938345	47	16	14556	0.0034479	0.49862	PRDX3
ENSG00000068305	15	100017370	100256671	1182	98	19135	0.0034143	0.49864	MEF2A
ENSG00000204661	5	179068545	179072047	15	8	22366	0.0033953	0.49865	C5orf60
ENSG00000111711	12	21654715	21671342	110	21	28660	0.0032639	0.4987	GOLT1B
ENSG00000214681	3	51907737	51909600	6	2	10197	0.0031481	0.49874	IQCF5
ENSG00000204866	19	46646363	46664556	82	22	19470	0.0030992	0.49876	IGFL2
ENSG00000114861	3	71003844	71633140	2703	213	20209	0.0030729	0.49877	FOXP1
ENSG00000100299	22	51061182	51066607	46	17	22231	0.0029321	0.49883	ARSA
ENSG00000129993	16	88941266	89043612	860	74	17740	0.0029183	0.49884	CBFA2T3
ENSG00000143674	1	233463514	233520894	316	31	26387	0.0027457	0.4989	MLK4
ENSG00000166927	11	60145955	60163424	67	19	20109	0.0027514	0.4989	MS4A7
ENSG00000197213	19	56700939	56709289	57	17	13469	0.0026656	0.49894	ZSCAN5B
ENSG00000178462	10	5435061	5446793	69	13	21574	0.0026368	0.49895	TUBAL3
ENSG00000197776	14	50159823	50219870	188	50	13689	0.0023292	0.49907	KLHDC1
ENSG00000149418	11	130029457	130080271	319	65	19817	0.0021057	0.49916	ST14
ENSG00000245848	19	33790840	33793470	9	3	20630	0.0020939	0.49916	CEBPA
ENSG00000183960	3	19189946	19577138	1355	137	14783	0.0020254	0.49919	KCNH8
ENSG00000268367	12	57810198	57810536	1	1	42744	0.0017546	0.4993	AC126614.1
ENSG00000211584	12	48147699	48176536	159	35	22507	0.0015727	0.49937	SLC48A1
ENSG00000142233	19	49164664	49176338	43	13	20202	0.0015732	0.49937	NTN5
ENSG00000176231	19	16059818	16060768	7	2	31367	0.0013433	0.49946	OR10H4
ENSG00000211452	1	54356912	54376759	115	19	25184	0.0010693	0.49957	DIO1
ENSG00000170954	19	53611132	53636330	206	37	22216	0.0010395	0.49959	ZNF415
ENSG00000185238	11	20409076	20530840	675	45	16094	0.00093029	0.49963	PRMT3
ENSG00000108381	17	3375668	3406713	171	45	22713	0.00087775	0.49965	ASPA
ENSG00000140057	14	96858448	96955764	491	61	18877	0.00080672	0.49968	AK7
ENSG00000166741	11	114128509	114184007	217	48	21531	0.00078506	0.49969	NNMT
ENSG00000143321	1	156711899	156736717	103	30	20835	0.0006434	0.49974	HDGF
ENSG00000100401	22	41641615	41682255	163	27	21417	0.00062029	0.49975	RANGAP1
ENSG00000012779	10	45869661	45941561	403	47	21750	0.00061162	0.49976	ALOX5
ENSG00000172264	20	13976015	16033842	10906	455	22044	0.0005316	0.49979	MACROD2
ENSG00000257184	7	27203154	27219632	62	27	16014	0.0004307	0.49983	RP1-170O19.20
ENSG00000110077	11	59939081	59952139	53	14	17183	0.00043153	0.49983	MS4A6A
ENSG00000184277	15	102161847	102192594	110	30	20287	0.00032763	0.49987	TM2D3
ENSG00000175868	11	14926543	15103888	702	43	17135	0.00017817	0.49993	CALCB
ENSG00000134569	11	46878419	46940193	217	37	18838	0.00013644	0.49995	LRP4
ENSG00000178385	2	208693027	208890284	700	80	18658	-2.2525e-05	0.50001	PLEKHM3
ENSG00000167378	19	44088521	44100287	41	22	17066	-0.0001155	0.50005	IRGQ
ENSG00000221837	21	46047040	46048294	20	4	20048	-0.00011481	0.50005	KRTAP10-9
ENSG00000139546	12	53894705	53900215	10	7	9590	-0.000435	0.50017	TARBP2
ENSG00000268171	4	57276682	57277131	1	1	1068	-0.00050133	0.5002	AC068620.1
ENSG00000140511	15	89420519	89438857	132	23	22066	-0.00050584	0.5002	HAPLN3
ENSG00000174898	19	5720688	5778745	312	66	16906	-0.00053339	0.50021	CATSPERD
ENSG00000256100	11	63742092	63755818	61	14	15728	-0.0005849	0.50023	AP000721.4
ENSG00000067715	12	79257773	79845788	2440	127	22267	-0.00059829	0.50024	SYT1
ENSG00000158747	1	19967048	19984945	111	36	23237	-0.00064487	0.50026	NBL1
ENSG00000165202	9	125376948	125378026	7	4	29506	-0.00068851	0.50027	OR1Q1
ENSG00000198083	17	39411636	39412616	6	3	1222	-0.00072001	0.50029	KRTAP9-9
ENSG00000125648	19	6436090	6465214	157	30	20998	-0.00074258	0.5003	SLC25A23
ENSG00000205176	8	86568695	86575726	4	2	1923	-0.00080124	0.50032	REXO1L1P
ENSG00000243955	6	52656462	52668708	59	15	19291	-0.0010159	0.50041	GSTA1
ENSG00000169660	17	80376194	80400521	124	28	18268	-0.0010535	0.50042	HEXDC
ENSG00000185666	22	32908539	33454358	3126	175	21988	-0.0010455	0.50042	SYN3
ENSG00000073605	17	38060848	38076107	92	12	24502	-0.0014624	0.50058	GSDMB
ENSG00000161011	5	179233388	179265078	227	50	20291	-0.0014757	0.50059	SQSTM1
ENSG00000158516	7	129906667	129929638	93	17	25567	-0.0016396	0.50065	CPA2
ENSG00000161574	17	34310692	34328660	109	18	24908	-0.0016908	0.50067	CCL15-CCL14
ENSG00000186766	10	129535499	129539450	23	5	15380	-0.0022276	0.50089	FOXI2
ENSG00000262576	5	140734768	140892546	755	53	18891	-0.0023453	0.50094	PCDHGA4
ENSG00000105011	19	14230321	14247768	65	14	18748	-0.0024987	0.501	ASF1B
ENSG00000236980	3	49215065	49229291	38	13	20366	-0.0026587	0.50106	C3orf84
ENSG00000188729	3	190917030	190983404	405	54	21169	-0.0026449	0.50106	OSTN
ENSG00000132570	5	134240596	134343649	362	55	14288	-0.0026712	0.50107	PCBD2
ENSG00000138152	10	124030821	124097677	392	39	24375	-0.002769	0.5011	BTBD16
ENSG00000167346	11	4726157	5013659	1998	93	24409	-0.0027567	0.5011	MMP26
ENSG00000100170	22	32439019	32509016	318	25	24615	-0.002832	0.50113	SLC5A1
ENSG00000257482	7	63505821	63538927	236	21	24000	-0.0029311	0.50117	ZNF727
ENSG00000134780	11	61447905	61514473	227	43	23825	-0.0030207	0.50121	DAGLA
ENSG00000254221	5	140729828	140892546	779	54	18937	-0.003327	0.50133	PCDHGB1
ENSG00000198836	3	193310933	193415612	489	32	22762	-0.0033564	0.50134	OPA1
ENSG00000268192	11	119027590	119027930	2	1	24434	-0.0035299	0.50141	AP002956.1
ENSG00000198492	1	29063133	29096287	120	22	18675	-0.0035864	0.50143	YTHDF2
ENSG00000175792	3	127783621	127872757	357	27	21860	-0.0037099	0.50148	RUVBL1
ENSG00000266958	19	45690646	45720191	209	44	19232	-0.003701	0.50148	AC006126.3
ENSG00000105732	19	42572629	42585701	20	14	8021	-0.0037811	0.50151	ZNF574
ENSG00000149658	20	61826781	61847586	98	23	20437	-0.0039061	0.50156	YTHDF1
ENSG00000165553	14	77731826	77737655	24	13	17522	-0.0039458	0.50157	NGB
ENSG00000083312	5	72112139	72212560	319	33	22062	-0.0039999	0.5016	TNPO1
ENSG00000011275	7	5659678	5821370	1034	45	20429	-0.0040017	0.5016	RNF216
ENSG00000214688	10	73471458	73497581	132	35	17484	-0.0040538	0.50162	C10orf105
ENSG00000180644	10	72357104	72362531	29	13	22936	-0.0041973	0.50167	PRF1
ENSG00000138115	10	96796530	96829254	234	33	24615	-0.0042194	0.50168	CYP2C8
ENSG00000120784	19	38104650	38183238	312	37	19902	-0.0042094	0.50168	ZFP30
ENSG00000117625	1	211431719	211489727	307	34	18592	-0.0046458	0.50185	RCOR3
ENSG00000118922	13	74260226	74708394	2543	207	20790	-0.0046787	0.50187	KLF12
ENSG00000117174	1	86115106	86174116	239	47	20743	-0.0047239	0.50188	ZNHIT6
ENSG00000261934	5	140782520	140892546	547	48	18500	-0.0048122	0.50192	PCDHGA9
ENSG00000170549	5	3596168	3601517	24	9	24646	-0.0048593	0.50194	IRX1
ENSG00000132792	20	36322408	36500531	582	56	20112	-0.0049126	0.50196	CTNNBL1
ENSG00000163288	4	46995740	47428461	2015	128	21758	-0.0049268	0.50197	GABRB1
ENSG00000100528	14	54893654	54908149	65	16	16005	-0.0051735	0.50206	CNIH1
ENSG00000243725	1	55181495	55208330	248	13	23210	-0.005195	0.50207	TTC4
ENSG00000101473	20	44470360	44486045	89	30	15840	-0.0052513	0.50209	ACOT8
ENSG00000229571	1	13216356	13219581	1	1	16203	-0.0052639	0.5021	PRAMEF26
ENSG00000106635	7	72950686	72972332	69	14	21302	-0.0053777	0.50215	BCL7B
ENSG00000169946	8	106330920	106816760	2034	165	21615	-0.0053798	0.50215	ZFPM2
ENSG00000112414	6	142622991	142767403	526	49	16539	-0.0054295	0.50217	GPR126
ENSG00000184925	9	139844003	139849949	38	11	20861	-0.0055267	0.5022	LCN12
ENSG00000100744	14	96829814	96853625	73	21	17917	-0.0055963	0.50223	GSKIP
ENSG00000169032	15	66679155	66784650	513	35	24423	-0.0056393	0.50225	MAP2K1
ENSG00000107186	9	13105703	13279589	654	90	14459	-0.0057917	0.50231	MPDZ
ENSG00000186860	17	39471173	39471947	6	2	30483	-0.0058132	0.50232	KRTAP17-1
ENSG00000062650	10	88195013	88281572	436	47	20703	-0.0058723	0.50234	WAPAL
ENSG00000141437	18	29339525	29340843	6	4	10043	-0.0059675	0.50238	SLC25A52
ENSG00000242866	15	43891596	44010458	288	28	16521	-0.0060062	0.5024	STRC
ENSG00000204979	11	60282886	60310194	131	20	20971	-0.0060486	0.50241	MS4A13
ENSG00000037474	5	6599352	6633404	239	31	26648	-0.0060645	0.50242	NSUN2
ENSG00000109738	4	157997209	158093242	550	36	22343	-0.0061158	0.50244	GLRB
ENSG00000068489	17	57232860	57282066	161	33	19714	-0.0066634	0.50266	PRR11
ENSG00000107077	9	6720863	7175648	3404	171	22877	-0.0067488	0.50269	KDM4C
ENSG00000150054	10	28339922	28623415	1837	66	25671	-0.0067843	0.50271	MPP7
ENSG00000101282	20	939095	982907	307	43	19338	-0.0068781	0.50274	RSPO4
ENSG00000235645	10	71444655	71452208	53	12	24931	-0.0068869	0.50275	RP11-242G20.1
ENSG00000152760	1	67218142	67244470	122	20	22822	-0.007323	0.50292	TCTEX1D1
ENSG00000143878	2	20646835	20649200	16	11	13343	-0.0074629	0.50298	RHOB
ENSG00000267908	19	56751773	56758863	76	26	14931	-0.0074969	0.50299	ZSCAN5D
ENSG00000186815	12	113658855	113736390	326	27	15989	-0.0075089	0.503	TPCN1
ENSG00000148735	10	115511213	115543188	157	21	26797	-0.0075421	0.50301	PLEKHS1
ENSG00000134007	14	70989075	71001732	71	19	17419	-0.0077113	0.50308	ADAM20
ENSG00000042317	14	88851268	88936694	273	50	14225	-0.0077539	0.50309	SPATA7
ENSG00000136451	17	56048910	56065620	62	20	16670	-0.007775	0.5031	VEZF1
ENSG00000116668	1	185126212	185260897	536	36	10764	-0.007872	0.50314	SWT1
ENSG00000082515	5	154320630	154348971	106	25	17549	-0.0079166	0.50316	MRPL22
ENSG00000080298	9	3218297	3526004	1642	87	16235	-0.0079466	0.50317	RFX3
ENSG00000148734	10	72007085	72043432	211	47	23882	-0.0081439	0.50325	NPFFR1
ENSG00000151388	5	33523640	33892297	1831	120	24444	-0.0082371	0.50329	ADAMTS12
ENSG00000129636	16	47188298	47498060	740	59	14024	-0.0082586	0.50329	ITFG1
ENSG00000012223	3	46477136	46526724	269	36	23620	-0.0083179	0.50332	LTF
ENSG00000081853	5	140718539	140892546	830	54	18821	-0.0083366	0.50333	PCDHGA2
ENSG00000136404	15	83776159	83813606	107	35	18542	-0.0084617	0.50338	TM6SF1
ENSG00000130023	6	170151718	170181680	169	28	25619	-0.0085317	0.5034	ERMARD
ENSG00000161558	19	48835613	48867494	167	26	27972	-0.0086737	0.50346	TMEM143
ENSG00000069345	16	46989299	47007699	43	22	13032	-0.0088708	0.50354	DNAJA2
ENSG00000152127	2	134877554	135212192	1739	135	20839	-0.008895	0.50355	MGAT5
ENSG00000166603	18	58038564	58040001	3	2	38477	-0.0089781	0.50358	MC4R
ENSG00000143669	1	235824341	236046940	708	58	15490	-0.0090018	0.50359	LYST
ENSG00000186854	2	85048774	85134132	424	34	26041	-0.0090178	0.5036	TRABD2A
ENSG00000105993	7	157128075	157210133	568	52	18373	-0.009062	0.50362	DNAJB6
ENSG00000067369	15	43699407	43802926	400	33	19190	-0.0093864	0.50374	TP53BP1
ENSG00000149806	11	64888100	64889945	11	7	6097	-0.0094015	0.50375	FAU
ENSG00000006611	11	17515442	17565963	231	44	26386	-0.0094129	0.50376	USH1C
ENSG00000151414	1	198126093	198291550	884	40	22946	-0.0094821	0.50378	NEK7
ENSG00000258830	12	57643392	57690267	128	36	15781	-0.0094998	0.50379	RP11-123K3.4
ENSG00000100036	22	31031639	31065003	209	46	23309	-0.0094929	0.50379	SLC35E4
ENSG00000219016	22	48934712	48943199	66	16	11930	-0.0094926	0.50379	CTA-299D3.8
ENSG00000109158	4	46920917	46996424	371	36	26319	-0.0095543	0.50381	GABRA4
ENSG00000091164	18	54264439	54318831	237	35	19299	-0.0099308	0.50396	TXNL1
ENSG00000134531	12	13349650	13369708	89	32	24529	-0.0099879	0.50398	EMP1
ENSG00000093009	22	19466982	19508135	197	44	21050	-0.010205	0.50407	CDC45
ENSG00000167588	12	50497602	50505102	21	13	13332	-0.010301	0.50411	GPD1
ENSG00000222005	2	47043807	47049796	39	12	22377	-0.010741	0.50429	LINC01118
ENSG00000137486	11	74975226	75062873	357	80	20563	-0.011067	0.50441	ARRB1
ENSG00000170482	5	138702885	138720242	61	26	12220	-0.011152	0.50445	SLC23A1
ENSG00000214237	3	150588832	150612089	111	26	18517	-0.011463	0.50457	FAM188B2
ENSG00000107295	9	17579080	17797127	1679	93	23510	-0.011478	0.50458	SH3GL2
ENSG00000085276	3	168801287	169381406	3069	201	22190	-0.011524	0.5046	MECOM
ENSG00000009724	1	11086580	11107290	105	20	15121	-0.011922	0.50476	MASP2
ENSG00000092200	14	21756098	21819460	389	48	18679	-0.012036	0.5048	RPGRIP1
ENSG00000197562	16	639357	679272	234	29	21179	-0.012168	0.50485	RAB40C
ENSG00000084453	12	21417534	21572528	944	66	23212	-0.012192	0.50486	SLCO1A2
ENSG00000107518	10	116853124	117708503	3761	91	18870	-0.01233	0.50492	ATRNL1
ENSG00000167670	19	4402659	4445015	203	34	21538	-0.012464	0.50497	CHAF1A
ENSG00000268537	3	46927699	46930171	9	5	17844	-0.012715	0.50507	AC109583.1
ENSG00000213281	1	115247090	115259515	38	15	15772	-0.012747	0.50509	NRAS
ENSG00000257315	1	203765437	203769686	13	6	25492	-0.01292	0.50515	ZBED6
ENSG00000137216	6	44094651	44123256	164	29	25205	-0.013212	0.50527	TMEM63B
ENSG00000072736	16	68118654	68263162	511	31	18201	-0.013344	0.50532	NFATC3
ENSG00000118702	20	35879489	35890238	41	14	18377	-0.013342	0.50532	GHRH
ENSG00000137270	6	52991762	53013627	110	26	25565	-0.013621	0.50543	GCM1
ENSG00000144649	3	43020759	43101703	379	37	23551	-0.013635	0.50544	FAM198A
ENSG00000198774	12	86198331	86230348	168	25	24466	-0.01366	0.50545	RASSF9
ENSG00000173093	12	111284573	111345339	324	36	20251	-0.013761	0.50549	CCDC63
ENSG00000183347	1	89829617	89852020	119	27	25584	-0.013976	0.50558	GBP6
ENSG00000104518	8	144635377	144645232	60	19	23427	-0.014263	0.50569	GSDMD
ENSG00000090920	19	40353963	40440533	421	64	11249	-0.01427	0.50569	FCGBP
ENSG00000196081	19	23404401	23433192	142	19	21701	-0.014287	0.5057	ZNF724P
ENSG00000114790	3	153838792	153975616	628	44	21300	-0.014442	0.50576	ARHGEF26
ENSG00000173239	10	90562487	90580303	100	29	15138	-0.01448	0.50578	LIPM
ENSG00000134539	12	10378657	10469850	476	34	22424	-0.014479	0.50578	KLRD1
ENSG00000148803	10	135168658	135171529	17	6	18510	-0.014599	0.50582	FUOM
ENSG00000145916	5	177557997	177577566	117	24	19932	-0.014631	0.50584	RMND5B
ENSG00000167767	12	52562780	52585784	121	46	18483	-0.01464	0.50584	KRT80
ENSG00000155269	4	8560452	8621486	652	88	17072	-0.014678	0.50586	GPR78
ENSG00000196839	20	43248163	43280874	151	43	18897	-0.01473	0.50588	ADA
ENSG00000138669	4	82009837	82136218	610	40	21480	-0.014763	0.50589	PRKG2
ENSG00000175414	5	175792471	175828866	162	44	20229	-0.014799	0.5059	ARL10
ENSG00000010278	12	6308881	6347425	164	36	13975	-0.01495	0.50596	CD9
ENSG00000143772	1	226819391	226927024	409	77	17945	-0.014978	0.50597	ITPKB
ENSG00000145979	6	13266774	13328815	459	30	27504	-0.015629	0.50623	TBC1D7
ENSG00000151067	12	2079952	2802108	3730	306	21216	-0.015641	0.50624	CACNA1C
ENSG00000178363	10	5566924	5568225	7	3	22913	-0.015709	0.50627	CALML3
ENSG00000198873	10	120967101	121215131	1360	120	22701	-0.016018	0.50639	GRK5
ENSG00000099991	22	24407642	24574596	531	50	17182	-0.01601	0.50639	CABIN1
ENSG00000256566	20	2447858	2489553	193	39	19258	-0.016037	0.5064	RP4-734P14.4
ENSG00000151475	4	128651533	128695448	137	30	19501	-0.016105	0.50642	SLC25A31
ENSG00000151914	6	56322785	56819426	1787	66	20908	-0.016209	0.50647	DST
ENSG00000153446	16	5094123	5116111	137	35	14729	-0.016261	0.50649	C16orf89
ENSG00000269113	1	48226200	48462567	1032	60	24210	-0.016285	0.5065	TRABD2B
ENSG00000270024	8	67579831	67772707	651	38	17648	-0.016458	0.50657	C8orf44-SGK3
ENSG00000163138	4	20697905	20754530	347	32	24055	-0.016658	0.50665	PACRGL
ENSG00000198203	2	108905095	108926371	130	29	19455	-0.01672	0.50667	SULT1C2
ENSG00000005981	7	95107756	95169544	294	40	25230	-0.016773	0.50669	ASB4
ENSG00000204852	12	111051832	111087235	129	32	16499	-0.017459	0.50696	TCTN1
ENSG00000129351	19	10764937	10803093	148	35	13489	-0.017475	0.50697	ILF3
ENSG00000178425	6	116422012	116570660	632	48	22687	-0.017541	0.507	NT5DC1
ENSG00000087053	11	95566046	95658479	413	36	22600	-0.017563	0.50701	MTMR2
ENSG00000268744	19	12490003	12512088	73	17	19238	-0.017582	0.50701	CTD-3105H18.14
ENSG00000182700	5	139505521	139508391	5	3	10471	-0.017712	0.50707	IGIP
ENSG00000171566	4	155456158	155471587	74	10	23194	-0.017924	0.50715	PLRG1
ENSG00000177606	1	59246465	59249785	7	4	13346	-0.018025	0.50719	JUN
ENSG00000008226	3	38080696	38165516	411	37	21477	-0.018067	0.50721	DLEC1
ENSG00000161328	11	537527	554916	170	34	22824	-0.018112	0.50723	LRRC56
ENSG00000253293	7	27210210	27219880	32	16	17069	-0.01816	0.50724	HOXA10
ENSG00000196796	16	29049923	29064047	12	5	5816	-0.018279	0.50729	CTB-134H23.2
ENSG00000205108	9	34723052	34729464	45	14	19633	-0.018294	0.5073	FAM205A
ENSG00000266202	17	26125832	26220391	350	45	20998	-0.018497	0.50738	RP1-66C13.4
ENSG00000147457	8	23101150	23119512	111	28	22470	-0.018732	0.50747	CHMP7
ENSG00000185278	1	173837220	173872687	167	28	21436	-0.018747	0.50748	ZBTB37
ENSG00000254245	5	140723601	140892546	806	54	18787	-0.018777	0.50749	PCDHGA3
ENSG00000072134	17	19118928	19240028	318	27	13311	-0.0188	0.5075	EPN2
ENSG00000162063	16	2479395	2508855	174	20	13157	-0.018912	0.50754	CCNF
ENSG00000091010	5	145718587	145720083	2	1	22480	-0.019112	0.50762	POU4F3
ENSG00000125998	20	33873534	33880204	30	12	10498	-0.019225	0.50767	FAM83C
ENSG00000133731	8	82570196	82598928	136	36	20883	-0.019268	0.50769	IMPA1
ENSG00000110455	11	44087475	44105772	105	28	22234	-0.019273	0.50769	ACCS
ENSG00000084674	2	21224301	21266945	170	65	14578	-0.019347	0.50772	APOB
ENSG00000268402	6	143759575	143764295	18	5	27410	-0.019358	0.50772	AL031320.1
ENSG00000103546	16	55689516	55740104	297	61	21742	-0.019413	0.50774	SLC6A2
ENSG00000156502	10	70939988	70968855	125	23	25265	-0.01955	0.5078	SUPV3L1
ENSG00000180785	11	4664650	4676718	84	17	24106	-0.019639	0.50783	OR51E1
ENSG00000179546	1	23516993	23521222	20	7	25212	-0.019681	0.50785	HTR1D
ENSG00000196860	14	58862634	58875419	23	16	14786	-0.019729	0.50787	TOMM20L
ENSG00000165916	11	47440320	47447993	34	13	14602	-0.020046	0.508	PSMC3
ENSG00000182083	2	240968841	240969906	7	4	13090	-0.020122	0.50803	OR6B2
ENSG00000130203	19	45409011	45412650	12	7	17920	-0.020226	0.50807	APOE
ENSG00000162814	1	217804666	218045038	1267	65	22194	-0.020251	0.50808	SPATA17
ENSG00000185130	6	27775257	27775709	2	1	24475	-0.020273	0.50809	HIST1H2BL
ENSG00000183691	17	54671060	54672951	7	4	1880	-0.020426	0.50815	NOG
ENSG00000156232	15	83478380	83503611	120	31	25594	-0.020662	0.50824	WHAMM
ENSG00000077463	19	4174106	4182601	39	16	15104	-0.020742	0.50827	SIRT6
ENSG00000101347	20	35518632	35580246	224	42	19259	-0.020793	0.50829	SAMHD1
ENSG00000163479	1	155978839	155990750	31	11	23506	-0.020859	0.50832	SSR2
ENSG00000040487	1	19638820	19655794	128	21	27558	-0.020882	0.50833	PQLC2
ENSG00000171314	10	99185917	99193198	19	9	21928	-0.020889	0.50833	PGAM1
ENSG00000162604	1	62146718	62191095	222	35	19418	-0.020959	0.50836	TM2D1
ENSG00000198876	9	34086385	34127397	219	34	22248	-0.021027	0.50839	DCAF12
ENSG00000065268	19	983174	994569	114	16	22186	-0.021041	0.50839	WDR18
ENSG00000203872	6	88054567	88075181	102	14	26607	-0.021373	0.50853	C6orf163
ENSG00000170262	21	33664124	33687095	104	36	17483	-0.021373	0.50853	MRAP
ENSG00000089723	14	94492675	94515276	149	24	23802	-0.021448	0.50856	OTUB2
ENSG00000182898	1	152056620	152061540	6	4	8744	-0.02164	0.50863	TCHHL1
ENSG00000164794	8	110975874	110988076	38	17	19096	-0.021689	0.50865	KCNV1
ENSG00000113013	5	137890571	137911133	85	23	18183	-0.022451	0.50896	HSPA9
ENSG00000268421	10	131308884	131309525	5	2	38088	-0.022545	0.50899	AL355531.2
ENSG00000215853	1	152126071	152131704	12	6	20872	-0.02298	0.50917	RPTN
ENSG00000164733	8	11700033	11726957	231	38	21192	-0.022983	0.50917	CTSB
ENSG00000196946	12	8290733	8341133	266	27	14795	-0.023061	0.5092	ZNF705A
ENSG00000198178	12	7882011	7904201	160	21	20600	-0.023149	0.50923	CLEC4C
ENSG00000159461	16	56395364	56459450	309	27	22755	-0.023127	0.50923	AMFR
ENSG00000136504	17	47865917	47906458	114	51	13225	-0.023181	0.50925	KAT7
ENSG00000087263	16	56485402	56513012	119	25	22774	-0.023202	0.50926	OGFOD1
ENSG00000108684	17	31340105	32501983	6716	421	21554	-0.023239	0.50927	ASIC2
ENSG00000096968	9	4985033	5128183	771	36	18359	-0.023262	0.50928	JAK2
ENSG00000121903	1	33938246	33962107	102	18	21840	-0.023371	0.50932	ZSCAN20
ENSG00000166199	11	43902361	43941816	269	34	21119	-0.023681	0.50945	ALKBH3
ENSG00000196071	1	248100493	248264224	890	51	18466	-0.023753	0.50948	OR2L13
ENSG00000162929	2	61293006	61391960	386	41	23130	-0.023822	0.5095	KIAA1841
ENSG00000120328	5	140588269	140591696	17	11	13278	-0.023873	0.50952	PCDHB12
ENSG00000188986	9	140149625	140167998	76	8	23590	-0.023871	0.50952	NELFB
ENSG00000169223	5	176758563	176778853	70	21	19233	-0.023994	0.50957	LMAN2
ENSG00000173715	11	66511922	66610987	219	62	15449	-0.02399	0.50957	C11orf80
ENSG00000084731	2	26149471	26205618	283	40	23302	-0.024025	0.50958	KIF3C
ENSG00000143473	1	210856555	211307457	2386	134	22626	-0.02406	0.5096	KCNH1
ENSG00000174437	12	110718561	110788898	311	33	17248	-0.024215	0.50966	ATP2A2
ENSG00000253537	5	140762467	140892546	641	53	18865	-0.024235	0.50967	PCDHGA7
ENSG00000184271	12	51580719	51611477	129	32	23690	-0.024338	0.50971	POU6F1
ENSG00000198843	3	150320662	150348222	105	28	22709	-0.0247	0.50985	SELT
ENSG00000151923	10	121334199	121356541	73	26	18925	-0.024682	0.50985	TIAL1
ENSG00000204149	10	51748078	51770259	59	18	12362	-0.02473	0.50986	AGAP6
ENSG00000130024	6	170104001	170124151	76	24	18087	-0.024799	0.50989	PHF10
ENSG00000253305	5	140787770	140892546	521	48	18423	-0.025028	0.50998	PCDHGB6
ENSG00000110700	11	17095936	17099334	17	9	14391	-0.025067	0.51	RPS13
ENSG00000137077	9	34709002	34710121	2	1	24317	-0.025499	0.51017	CCL21
ENSG00000105327	19	47724081	47736023	27	17	11558	-0.025485	0.51017	BBC3
ENSG00000137154	9	19375713	19380252	17	6	22555	-0.025528	0.51018	RPS6
ENSG00000111666	12	102090725	102137918	225	45	19115	-0.025596	0.51021	CHPT1
ENSG00000145907	5	151150606	151192346	156	28	22464	-0.02579	0.51029	G3BP1
ENSG00000148429	10	11495945	11653753	734	51	20531	-0.025802	0.51029	USP6NL
ENSG00000113946	3	190040330	190129932	754	48	22256	-0.025833	0.5103	CLDN16
ENSG00000185875	10	25305587	25315593	50	12	17387	-0.025845	0.51031	THNSL1
ENSG00000179240	11	76092357	76125663	172	31	24360	-0.025952	0.51035	RP11-111M22.2
ENSG00000181991	15	89010684	89022222	59	9	4473	-0.025994	0.51037	MRPS11
ENSG00000121579	3	113435307	113465147	78	18	18767	-0.026039	0.51039	NAA50
ENSG00000268578	9	45441273	45441542	1	1	16203	-0.026323	0.5105	AL354718.1
ENSG00000120054	10	101801950	101841634	212	42	19944	-0.026442	0.51055	CPN1
ENSG00000164532	7	35242042	35293758	199	17	25372	-0.026632	0.51062	TBX20
ENSG00000103707	15	65294845	65321977	152	31	19327	-0.026635	0.51062	MTFMT
ENSG00000186115	19	15988833	16008930	125	17	26609	-0.026661	0.51064	CYP4F2
ENSG00000151465	10	12237964	12292588	289	39	19278	-0.026767	0.51068	CDC123
ENSG00000108846	17	48712138	48769613	266	63	20375	-0.02684	0.51071	ABCC3
ENSG00000163435	1	201977073	201986316	47	20	17376	-0.026883	0.51072	ELF3
ENSG00000101342	20	35504524	35522638	90	28	17368	-0.026877	0.51072	TLDC2
ENSG00000109084	17	26646121	26655707	21	11	22707	-0.026926	0.51074	TMEM97
ENSG00000235376	10	105005644	105007773	9	5	18872	-0.027196	0.51085	RPEL1
ENSG00000162337	11	68080077	68216743	702	67	17996	-0.027507	0.51097	LRP5
ENSG00000187010	1	25598884	25656936	108	32	7447	-0.027764	0.51107	RHD
ENSG00000012124	19	35810164	35838258	163	53	21377	-0.027984	0.51116	CD22
ENSG00000253953	5	140767452	140892546	615	51	18748	-0.027998	0.51117	PCDHGB4
ENSG00000176749	17	30813637	30818274	8	5	14619	-0.028142	0.51123	CDK5R1
ENSG00000130731	16	684429	686358	8	5	14744	-0.028255	0.51127	C16orf13
ENSG00000143977	2	70508494	70520903	43	10	21008	-0.028384	0.51132	SNRPG
ENSG00000111670	12	102139275	102224716	399	45	18590	-0.028665	0.51143	GNPTAB
ENSG00000204952	17	37092685	37123655	81	29	15210	-0.028655	0.51143	FBXO47
ENSG00000120798	12	95414005	95467479	233	46	21741	-0.028812	0.51149	NR2C1
ENSG00000177675	12	7499281	7632493	518	66	18321	-0.028852	0.51151	CD163L1
ENSG00000070915	16	56899119	56949762	365	59	25400	-0.028863	0.51151	SLC12A3
ENSG00000257207	2	111160511	111230652	12	8	3980	-0.028963	0.51155	LIMS3
ENSG00000122778	7	138516126	138666064	802	77	22413	-0.029022	0.51158	KIAA1549
ENSG00000113838	3	186263862	186288332	101	24	22766	-0.029064	0.51159	TBCCD1
ENSG00000267976	21	37858165	37860058	21	11	21535	-0.029173	0.51164	AP000695.1
ENSG00000176723	16	31445569	31454346	25	13	16079	-0.029422	0.51174	ZNF843
ENSG00000213523	5	139916925	139937895	69	23	14281	-0.029568	0.51179	SRA1
ENSG00000011426	7	36429415	36493400	319	42	24172	-0.029651	0.51183	ANLN
ENSG00000075188	12	102467967	102513902	186	39	21854	-0.029712	0.51185	NUP37
ENSG00000156689	11	58601542	58671688	514	27	19689	-0.029741	0.51186	GLYATL2
ENSG00000049323	2	33172039	33624576	3232	138	23539	-0.029755	0.51187	LTBP1
ENSG00000173598	12	93771659	93797024	127	25	22765	-0.030057	0.51199	NUDT4
ENSG00000135269	7	115850547	115898837	239	22	28589	-0.030106	0.51201	TES
ENSG00000136305	14	24774302	24780636	26	11	20136	-0.030105	0.51201	CIDEB
ENSG00000135094	12	113830250	113864106	156	21	14561	-0.03014	0.51202	SDS
ENSG00000100991	20	33590207	33680674	453	32	23101	-0.030147	0.51203	TRPC4AP
ENSG00000130940	1	10696661	10856707	832	140	16812	-0.030178	0.51204	CASZ1
ENSG00000109182	4	48988264	49064098	294	36	13052	-0.030226	0.51206	CWH43
ENSG00000082497	1	210406144	210419976	45	25	13312	-0.030385	0.51212	SERTAD4
ENSG00000073737	2	169921299	169952677	99	39	11649	-0.030389	0.51212	DHRS9
ENSG00000165312	10	23728198	23731308	11	7	6295	-0.030529	0.51218	OTUD1
ENSG00000131386	3	16216156	16273499	343	54	23502	-0.03058	0.5122	GALNT15
ENSG00000140350	15	69070874	69113236	195	50	13707	-0.030665	0.51223	ANP32A
ENSG00000116260	1	180123969	180173165	368	37	19966	-0.030746	0.51226	QSOX1
ENSG00000112333	6	108487262	108510013	66	24	13817	-0.030768	0.51227	NR2E1
ENSG00000198925	2	220074494	220094439	66	19	17940	-0.030794	0.51228	ATG9A
ENSG00000185862	17	29630784	29641130	24	6	24672	-0.030963	0.51235	EVI2B
ENSG00000089818	12	8234807	8250367	46	19	12625	-0.03101	0.51237	NECAP1
ENSG00000196263	19	57019212	57041590	126	19	25410	-0.031034	0.51238	ZNF471
ENSG00000145839	5	135227935	135231516	14	6	24062	-0.031147	0.51242	IL9
ENSG00000131738	17	39519746	39526052	22	11	20476	-0.031424	0.51253	KRT33B
ENSG00000206262	3	138666076	138672293	34	6	19159	-0.03147	0.51255	C3orf72
ENSG00000047936	6	117609463	117747018	712	88	24619	-0.031501	0.51257	ROS1
ENSG00000184207	16	2261998	2264808	15	6	21876	-0.031542	0.51258	PGP
ENSG00000104537	8	124693034	124749647	300	48	23589	-0.031584	0.5126	ANXA13
ENSG00000167617	19	54976210	54984411	45	11	12993	-0.031736	0.51266	CDC42EP5
ENSG00000253767	5	140772381	140892546	596	50	18772	-0.031845	0.5127	PCDHGA8
ENSG00000105141	19	15160195	15169104	67	15	23313	-0.031961	0.51275	CASP14
ENSG00000205213	11	27387508	27494322	378	52	23604	-0.031993	0.51276	LGR4
ENSG00000175216	11	46764598	46867847	304	38	20004	-0.032065	0.51279	CKAP5
ENSG00000021826	2	211342406	211543831	874	64	20292	-0.032359	0.51291	CPS1
ENSG00000267845	9	139219089	139219640	2	1	1068	-0.032373	0.51291	DKFZP434A062
ENSG00000143320	1	156669398	156675608	25	15	11117	-0.032625	0.51301	CRABP2
ENSG00000111785	12	107168373	107283090	405	60	16988	-0.032997	0.51316	RIC8B
ENSG00000143494	1	213123862	213165379	230	47	18759	-0.033028	0.51317	VASH2
ENSG00000141699	17	40731531	40762641	86	15	20615	-0.033046	0.51318	FAM134C
ENSG00000253379	8	72315675	72504260	792	76	22296	-0.033058	0.51319	RP11-1102P16.1
ENSG00000139656	13	44717679	44735393	55	17	15631	-0.033406	0.51332	SMIM2
ENSG00000136319	14	20724717	20774153	295	46	21507	-0.033617	0.51341	TTC5
ENSG00000113811	3	53918437	53926015	36	11	28500	-0.033639	0.51342	SELK
ENSG00000148200	9	127279554	127533589	742	76	7914	-0.033865	0.51351	NR6A1
ENSG00000139679	13	48963707	49018840	236	45	11057	-0.034067	0.51359	LPAR6
ENSG00000166035	15	58702768	58861151	1020	124	18448	-0.034119	0.51361	LIPC
ENSG00000090266	7	140390577	140422590	132	28	16248	-0.034939	0.51394	NDUFB2
ENSG00000101421	20	32399110	32442172	110	34	15455	-0.034958	0.51394	CHMP4B
ENSG00000138622	15	73612200	73661605	261	49	22310	-0.03498	0.51395	HCN4
ENSG00000250067	19	19627036	19648390	99	19	17027	-0.035013	0.51397	YJEFN3
ENSG00000161057	7	102984701	103009842	78	23	21316	-0.03527	0.51407	PSMC2
ENSG00000246922	15	65385338	65407535	89	27	9452	-0.035683	0.51423	UBAP1L
ENSG00000115392	2	58386378	58468507	364	43	19098	-0.036147	0.51442	FANCL
ENSG00000001167	6	41040684	41067715	100	26	17706	-0.036165	0.51442	NFYA
ENSG00000187122	10	98757795	98945677	986	105	20878	-0.036255	0.51446	SLIT1
ENSG00000165525	14	50249997	50319921	212	73	10892	-0.036273	0.51447	NEMF
ENSG00000014123	6	96969471	97003152	102	29	17152	-0.036365	0.5145	UFL1
ENSG00000125255	13	103696350	103719196	221	38	28089	-0.036387	0.51451	SLC10A2
ENSG00000130300	19	17462257	17488159	165	39	19359	-0.036676	0.51463	PLVAP
ENSG00000182670	21	38445526	38575413	708	30	22199	-0.036765	0.51466	TTC3
ENSG00000134215	1	108113782	108507766	2205	137	23719	-0.036815	0.51468	VAV3
ENSG00000168785	4	99391518	99579780	1009	95	21088	-0.036821	0.51469	TSPAN5
ENSG00000189144	19	38226734	38307940	298	35	19890	-0.036826	0.51469	ZNF573
ENSG00000072062	19	14202500	14228896	77	26	12562	-0.036982	0.51475	PRKACA
ENSG00000116133	1	55315306	55352891	229	34	22066	-0.037007	0.51476	DHCR24
ENSG00000132164	3	10857885	10982419	631	65	23698	-0.03718	0.51483	SLC6A11
ENSG00000128311	22	37406900	37415681	60	14	29014	-0.037239	0.51485	TST
ENSG00000271698	8	145576888	145579269	10	4	17023	-0.037288	0.51487	GS1-393G12.13
ENSG00000255819	12	10524952	10562745	162	20	25379	-0.037459	0.51494	KLRC4-KLRK1
ENSG00000185269	17	79910388	79919716	37	8	18149	-0.037521	0.51497	NOTUM
ENSG00000197057	4	36283244	36347378	324	57	23503	-0.037589	0.51499	DTHD1
ENSG00000111863	6	11712287	11807279	559	71	22996	-0.037577	0.51499	ADTRP
ENSG00000128563	7	102004319	102067123	255	26	19637	-0.037589	0.51499	PRKRIP1
ENSG00000237412	2	233385173	233390422	26	10	26246	-0.037615	0.515	PRSS56
ENSG00000135763	1	229761981	229795946	128	24	21063	-0.037647	0.51502	URB2
ENSG00000181218	1	228645065	228645560	2	1	1068	-0.03776	0.51506	HIST3H2A
ENSG00000111664	12	6949118	6956557	26	14	9136	-0.037772	0.51507	GNB3
ENSG00000211455	12	27396901	27478892	390	44	26799	-0.037826	0.51509	STK38L
ENSG00000124743	6	53512699	53530506	115	21	26790	-0.037886	0.51511	KLHL31
ENSG00000118960	2	20760208	20850849	644	66	24883	-0.037963	0.51514	HS1BP3
ENSG00000184613	12	44902058	45315631	1812	94	20950	-0.038009	0.51516	NELL2
ENSG00000176182	19	46393278	46405862	78	20	22888	-0.038137	0.51521	MYPOP
ENSG00000102898	16	67880635	67906470	98	31	14285	-0.038264	0.51526	NUTF2
ENSG00000167531	12	48961467	48963849	9	6	9860	-0.038319	0.51528	LALBA
ENSG00000182771	10	87359312	88126250	4101	234	22590	-0.038417	0.51532	GRID1
ENSG00000181847	3	113995760	114029135	156	43	17679	-0.038441	0.51533	TIGIT
ENSG00000130684	20	25654851	25677477	96	20	17007	-0.038517	0.51536	ZNF337
ENSG00000155850	5	149340300	149373018	101	26	15890	-0.038623	0.5154	SLC26A2
ENSG00000114279	3	191857184	192485553	3612	251	18264	-0.038629	0.51541	FGF12
ENSG00000174799	4	56815037	56899529	326	36	22369	-0.038657	0.51542	CEP135
ENSG00000108830	17	41177258	41184057	19	6	22071	-0.03869	0.51543	RND2
ENSG00000169047	2	227596033	227664475	298	28	15548	-0.038743	0.51545	IRS1
ENSG00000099139	9	78505560	78977255	2858	293	23601	-0.038867	0.5155	PCSK5
ENSG00000135424	12	56078352	56109827	134	26	15177	-0.039076	0.51559	ITGA7
ENSG00000164104	4	174252846	174256276	8	3	18025	-0.03927	0.51566	HMGB2
ENSG00000232941	8	52730143	52730969	1	1	45715	-0.039364	0.5157	AC090186.1
ENSG00000073614	12	389295	498620	570	34	18892	-0.03947	0.51574	KDM5A
ENSG00000165244	9	99148223	99180611	141	17	22104	-0.039624	0.5158	ZNF367
ENSG00000113163	5	74664311	74807963	508	45	18631	-0.039649	0.51581	COL4A3BP
ENSG00000213921	19	40267235	40276775	46	19	15257	-0.039649	0.51581	LEUTX
ENSG00000233438	2	27760253	27790011	119	19	20032	-0.040146	0.51601	AC109829.1
ENSG00000185513	20	42136320	42179590	217	40	21358	-0.04014	0.51601	L3MBTL1
ENSG00000204634	2	101624079	101869328	1189	62	20400	-0.040263	0.51606	TBC1D8
ENSG00000122224	1	160765864	160798051	164	25	20628	-0.040491	0.51615	LY9
ENSG00000116883	1	36789335	36794822	29	11	17438	-0.040639	0.51621	RP11-268J15.5
ENSG00000174374	7	74441226	74490064	56	20	11584	-0.04071	0.51624	WBSCR16
ENSG00000166037	11	95523129	95565857	250	30	24156	-0.040809	0.51628	CEP57
ENSG00000130544	19	7069455	7087979	126	29	19840	-0.040921	0.51632	ZNF557
ENSG00000198626	1	237205505	237997288	4776	316	21301	-0.041029	0.51636	RYR2
ENSG00000213809	12	10524952	10544473	86	13	24043	-0.041064	0.51638	KLRK1
ENSG00000146842	7	129804555	129847610	162	31	23149	-0.041091	0.51639	TMEM209
ENSG00000135744	1	230838269	230850043	84	22	26971	-0.041165	0.51642	AGT
ENSG00000122507	7	33168856	33645680	2508	93	22088	-0.041189	0.51643	BBS9
ENSG00000175455	3	123616152	123680564	286	29	13378	-0.041223	0.51644	CCDC14
ENSG00000215012	22	19833661	19842419	50	12	24271	-0.04134	0.51649	C22orf29
ENSG00000205857	12	7917812	7926717	28	17	14935	-0.041428	0.51652	NANOGNB
ENSG00000104522	8	144694788	144700218	32	12	18661	-0.041462	0.51654	TSTA3
ENSG00000254469	11	71576555	71639700	469	20	20116	-0.041566	0.51658	RP11-849H4.2
ENSG00000197837	12	14920933	14924065	15	6	20600	-0.041813	0.51668	HIST4H4
ENSG00000196968	10	75532049	75540009	33	13	14494	-0.04185	0.51669	FUT11
ENSG00000184022	1	248756052	248757100	4	2	5149	-0.04187	0.5167	OR2T10
ENSG00000174156	6	52761437	52774483	65	18	19222	-0.041953	0.51673	GSTA3
ENSG00000197037	7	99214569	99230030	58	23	13523	-0.04201	0.51675	ZSCAN25
ENSG00000151150	10	61786056	62493248	3810	129	24169	-0.042125	0.5168	ANK3
ENSG00000100219	22	29190543	29196585	16	8	24386	-0.042252	0.51685	XBP1
ENSG00000108479	17	73747675	73761792	60	28	14789	-0.042412	0.51691	GALK1
ENSG00000171954	19	15619304	15663128	238	61	20445	-0.042464	0.51694	CYP4F22
ENSG00000138382	2	170666591	170681441	82	20	25420	-0.042509	0.51695	METTL5
ENSG00000132801	20	44486256	44507761	136	18	19571	-0.042499	0.51695	ZSWIM3
ENSG00000196218	19	38924339	39078204	875	66	22058	-0.042615	0.517	RYR1
ENSG00000135655	12	62654119	62811211	667	48	24189	-0.042656	0.51701	USP15
ENSG00000140632	16	4853204	4897343	278	45	16058	-0.042686	0.51702	GLYR1
ENSG00000154079	6	71276620	71299272	152	18	21951	-0.042829	0.51708	C6orf57
ENSG00000135390	12	54026510	54071192	226	25	22844	-0.042885	0.5171	ATP5G2
ENSG00000244020	1	237167403	237167718	3	2	1068	-0.042912	0.51711	MT1HL1
ENSG00000145414	4	164031225	164088073	227	49	18162	-0.043089	0.51718	NAF1
ENSG00000232653	15	32885657	32896179	4	2	4946	-0.043374	0.5173	GOLGA8N
ENSG00000078808	1	1152288	1167411	128	8	29809	-0.04341	0.51731	SDF4
ENSG00000183431	1	38422647	38456593	170	26	19336	-0.043414	0.51731	SF3A3
ENSG00000160803	1	156005092	156023585	54	25	17223	-0.043405	0.51731	UBQLN4
ENSG00000168490	8	22077222	22089854	72	29	18668	-0.043428	0.51732	PHYHIP
ENSG00000117472	1	46640745	46651630	30	11	16319	-0.043482	0.51734	TSPAN1
ENSG00000140199	15	34525460	34630261	662	34	25472	-0.043517	0.51736	SLC12A6
ENSG00000086061	9	33025209	33039905	102	19	22681	-0.043542	0.51737	DNAJA1
ENSG00000173890	3	169755717	169803191	169	23	23123	-0.04364	0.5174	GPR160
ENSG00000078618	1	52254863	52344477	354	41	17662	-0.043673	0.51742	NRD1
ENSG00000121270	16	48200821	48281479	375	36	23030	-0.043759	0.51745	ABCC11
ENSG00000005882	17	48172101	48189516	100	25	23834	-0.043859	0.51749	PDK2
ENSG00000166986	12	57869228	57911352	153	28	15372	-0.044345	0.51769	MARS
ENSG00000196724	19	58433252	58446761	61	19	19641	-0.044416	0.51771	ZNF418
ENSG00000143393	1	151264273	151300191	112	28	10163	-0.044518	0.51775	PI4KB
ENSG00000019582	5	149781200	149792492	46	21	19653	-0.044545	0.51777	CD74
ENSG00000089169	12	113008184	113336686	1282	122	18563	-0.044622	0.5178	RPH3A
ENSG00000065618	10	105791044	105845760	235	55	15439	-0.04465	0.51781	COL17A1
ENSG00000167671	19	4444996	4457819	65	18	20540	-0.044696	0.51783	UBXN6
ENSG00000149925	16	30064411	30081778	33	17	16766	-0.044895	0.5179	ALDOA
ENSG00000123989	2	220403669	220408509	22	8	20879	-0.045026	0.51796	CHPF
ENSG00000069329	16	46690054	46723430	43	13	13433	-0.045205	0.51803	VPS35
ENSG00000257040	14	72456191	72458326	22	9	17229	-0.04536	0.51809	AC005477.1
ENSG00000108264	17	35766965	35839835	365	33	21692	-0.045476	0.51814	TADA2A
ENSG00000128606	7	102553438	102585396	120	32	13631	-0.045904	0.51831	LRRC17
ENSG00000169180	16	28109300	28223241	431	33	10938	-0.046103	0.51839	XPO6
ENSG00000116704	1	67465015	67519782	274	25	24911	-0.046147	0.5184	SLC35D1
ENSG00000130997	4	2073645	2243848	732	49	21709	-0.046305	0.51847	POLN
ENSG00000158806	8	21881636	21894408	52	21	22477	-0.046711	0.51863	NPM2
ENSG00000143621	1	153634512	153643524	22	8	24420	-0.046935	0.51872	ILF2
ENSG00000167904	8	56608983	56685966	361	42	21686	-0.046938	0.51872	TMEM68
ENSG00000173175	3	123001143	123168605	756	89	18160	-0.047223	0.51883	ADCY5
ENSG00000103710	15	65345679	65369028	120	28	14719	-0.04732	0.51887	RASL12
ENSG00000101076	20	42984340	43061485	392	73	21522	-0.04744	0.51892	HNF4A
ENSG00000182909	19	54972981	54974894	15	9	7477	-0.047629	0.51899	LENG9
ENSG00000167755	19	51461887	51472929	45	19	14690	-0.047659	0.51901	KLK6
ENSG00000075035	12	108523248	108644314	555	53	22648	-0.047829	0.51907	WSCD2
ENSG00000162391	1	55074855	55089229	90	29	20374	-0.047861	0.51909	FAM151A
ENSG00000204604	19	53341261	53360902	170	23	19435	-0.047864	0.51909	ZNF468
ENSG00000166527	12	8662071	8674962	66	15	16135	-0.048049	0.51916	CLEC4D
ENSG00000181689	11	56085783	56086721	4	2	13335	-0.048125	0.51919	OR8K3
ENSG00000159958	22	42321045	42322822	11	5	10180	-0.048321	0.51927	TNFRSF13C
ENSG00000131697	1	5922871	6052533	707	47	22242	-0.048335	0.51928	NPHP4
ENSG00000072274	3	195754054	195809060	382	55	22681	-0.048428	0.51931	TFRC
ENSG00000116863	1	36554476	36559533	19	12	8771	-0.04865	0.5194	ADPRHL2
ENSG00000038210	4	25162263	25280714	646	52	19985	-0.048647	0.5194	PI4K2B
ENSG00000188636	22	44888452	44894178	38	6	23756	-0.048675	0.51941	LDOC1L
ENSG00000188687	2	74443369	74570541	442	71	18110	-0.048872	0.51949	SLC4A5
ENSG00000234237	1	180941695	180949868	26	8	18105	-0.04891	0.5195	AL162431.1
ENSG00000242441	2	48844937	48960287	742	74	21792	-0.048982	0.51953	GTF2A1L
ENSG00000100836	14	23790498	23795394	18	12	15357	-0.048983	0.51953	PABPN1
ENSG00000131379	3	14716606	14814541	461	79	20938	-0.049002	0.51954	C3orf20
ENSG00000119655	14	74942895	74960880	80	14	23861	-0.049509	0.51974	NPC2
ENSG00000181513	17	43209967	43221548	34	14	22754	-0.049511	0.51974	ACBD4
ENSG00000150907	13	41129804	41240734	440	44	20552	-0.049614	0.51979	FOXO1
ENSG00000109854	11	20385231	20405329	94	23	21766	-0.050022	0.51995	HTATIP2
ENSG00000137975	1	86889769	86922241	229	32	28052	-0.050089	0.51997	CLCA2
ENSG00000166211	12	101869199	101880775	60	18	21592	-0.050208	0.52002	SPIC
ENSG00000213799	19	53837002	53858122	183	41	16404	-0.050531	0.52015	ZNF845
ENSG00000181656	1	101003693	101007574	14	6	27777	-0.050631	0.52019	GPR88
ENSG00000011028	17	60704762	60770958	227	49	17233	-0.050671	0.52021	MRC2
ENSG00000231861	3	98216448	98217496	3	2	1068	-0.050838	0.52027	OR5K2
ENSG00000132507	17	7210318	7215774	26	11	21315	-0.050961	0.52032	EIF5A
ENSG00000153879	19	33864236	33873592	43	14	18464	-0.051027	0.52035	CEBPG
ENSG00000197713	2	210867289	210886300	53	26	15359	-0.051064	0.52036	RPE
ENSG00000085840	1	52838501	52870131	94	35	13487	-0.051143	0.52039	ORC1
ENSG00000104313	8	72109668	72274467	760	104	20649	-0.051216	0.52042	EYA1
ENSG00000184113	22	19510547	19515068	22	9	28317	-0.051199	0.52042	CLDN5
ENSG00000068971	11	64685025	64701945	68	18	18667	-0.051262	0.52044	PPP2R5B
ENSG00000020577	14	55033815	55260033	1074	181	20665	-0.052139	0.52079	SAMD4A
ENSG00000269636	5	150157867	150176297	93	15	24905	-0.052366	0.52088	AC010441.1
ENSG00000139263	12	59265931	59314303	218	35	21306	-0.052567	0.52096	LRIG3
ENSG00000135272	7	114562209	114659256	373	79	17737	-0.052845	0.52107	MDFIC
ENSG00000151422	5	108083523	108532542	2536	80	24701	-0.053151	0.52119	FER
ENSG00000023041	10	114190058	114206672	55	17	21223	-0.053156	0.5212	ZDHHC6
ENSG00000126787	14	55614830	55658396	236	39	14967	-0.053171	0.5212	DLGAP5
ENSG00000243646	21	34638663	34669539	183	28	20536	-0.053176	0.5212	IL10RB
ENSG00000162601	1	59120411	59165764	265	17	26972	-0.053189	0.52121	MYSM1
ENSG00000129354	19	10683347	10697991	114	16	25335	-0.053198	0.52121	AP1M2
ENSG00000120251	4	158125334	158287227	529	55	17004	-0.053331	0.52127	GRIA2
ENSG00000163389	3	119187785	119213555	112	24	25371	-0.053486	0.52133	POGLUT1
ENSG00000179954	19	55999771	56030465	208	39	24185	-0.053705	0.52141	SSC5D
ENSG00000185658	21	40556102	40693485	653	32	23395	-0.053686	0.52141	BRWD1
ENSG00000152213	13	50202435	50208008	29	16	21076	-0.053842	0.52147	ARL11
ENSG00000182601	16	25703347	26149009	2672	248	23702	-0.053851	0.52147	HS3ST4
ENSG00000164330	5	158122928	158526769	1460	108	20505	-0.054023	0.52154	EBF1
ENSG00000122180	1	203052260	203055164	22	12	11460	-0.05427	0.52164	MYOG
ENSG00000135374	11	34500340	34535352	213	29	25697	-0.054269	0.52164	ELF5
ENSG00000184302	14	60975669	60979568	15	7	18088	-0.054332	0.52166	SIX6
ENSG00000168282	14	50087489	50090198	5	3	10837	-0.05441	0.5217	MGAT2
ENSG00000125089	4	8183799	8243530	401	81	16660	-0.054634	0.52179	SH3TC1
ENSG00000154269	6	131949582	132068553	468	58	18217	-0.054684	0.5218	ENPP3
ENSG00000163145	4	15341442	15447790	478	39	25668	-0.054699	0.52181	C1QTNF7
ENSG00000162366	1	47649265	47656716	35	16	14252	-0.054792	0.52185	PDZK1IP1
ENSG00000183785	22	18593097	18629321	218	49	16511	-0.054904	0.52189	TUBA8
ENSG00000118785	4	88896819	88904562	33	12	21962	-0.055011	0.52194	SPP1
ENSG00000101079	20	35280169	35374481	220	93	15099	-0.055044	0.52195	NDRG3
ENSG00000185201	11	307631	315272	35	11	14062	-0.055116	0.52198	IFITM2
ENSG00000213316	5	179220981	179223648	12	6	19557	-0.055207	0.52201	LTC4S
ENSG00000140548	15	90544624	90625438	379	58	16203	-0.055205	0.52201	ZNF710
ENSG00000217702	2	74361599	74362521	7	4	13503	-0.055228	0.52202	MGC10955
ENSG00000101294	20	30102231	30157370	212	20	21583	-0.055255	0.52203	HM13
ENSG00000124107	20	43880880	43883205	14	5	27348	-0.055273	0.52204	SLPI
ENSG00000163141	1	151009046	151020076	61	24	16504	-0.055346	0.52207	BNIPL
ENSG00000269375	14	101359265	101360646	10	6	15545	-0.055338	0.52207	AL117190.3
ENSG00000255529	15	57884231	58074960	1206	119	19083	-0.05549	0.52213	POLR2M
ENSG00000180535	7	97840739	97842291	9	4	25921	-0.05555	0.52215	BHLHA15
ENSG00000158623	7	130146089	130353598	448	40	21547	-0.055543	0.52215	COPG2
ENSG00000144834	3	111717511	111732734	108	26	27065	-0.055714	0.52222	TAGLN3
ENSG00000065615	6	84569362	84677143	363	29	19427	-0.056131	0.52238	CYB5R4
ENSG00000040341	8	74332604	74659943	1632	70	24375	-0.056313	0.52245	STAU2
ENSG00000170484	12	52959566	52967609	72	19	30118	-0.056445	0.52251	KRT74
ENSG00000143416	1	151336778	151345209	37	22	15687	-0.056495	0.52253	SELENBP1
ENSG00000180878	11	6226796	6232362	21	11	12884	-0.056512	0.52253	C11orf42
ENSG00000186517	1	161016736	161039760	102	32	19903	-0.05658	0.52256	ARHGAP30
ENSG00000143549	1	154127784	154167124	105	24	23575	-0.056779	0.52264	TPM3
ENSG00000102935	16	49521435	49891830	1815	172	24492	-0.056892	0.52268	ZNF423
ENSG00000171161	1	249132409	249143716	25	10	17483	-0.056982	0.52272	ZNF672
ENSG00000162928	2	61244360	61279125	112	33	20913	-0.057092	0.52276	PEX13
ENSG00000186480	7	155089486	155101945	78	21	21522	-0.057114	0.52277	INSIG1
ENSG00000165973	11	20691117	21597227	5334	359	21757	-0.057213	0.52281	NELL1
ENSG00000212998	8	94752349	94753001	2	1	24028	-0.057281	0.52284	RBM12B-AS1
ENSG00000243207	19	10216899	10225456	50	19	17589	-0.057434	0.5229	PPAN-P2RY11
ENSG00000130810	19	10216965	10225414	50	19	17589	-0.057434	0.5229	PPAN
ENSG00000175318	15	72452148	72490126	122	35	14615	-0.057523	0.52294	GRAMD2
ENSG00000182938	17	72931814	72946087	85	27	19200	-0.057593	0.52296	OTOP3
ENSG00000133067	1	202163029	202288909	568	64	21059	-0.057648	0.52299	LGR6
ENSG00000188163	9	140138036	140142222	13	6	16437	-0.057688	0.523	FAM166A
ENSG00000120952	1	12916941	12921764	63	12	15053	-0.05774	0.52302	PRAMEF2
ENSG00000100196	22	38864067	38879452	76	32	16126	-0.05792	0.52309	KDELR3
ENSG00000134109	3	5229331	5261642	140	50	12887	-0.057992	0.52312	EDEM1
ENSG00000164175	5	33944721	33984835	140	29	13488	-0.0581	0.52317	SLC45A2
ENSG00000087157	17	76374721	76421195	330	29	22401	-0.058183	0.5232	PGS1
ENSG00000110696	11	16634679	16778428	494	48	18460	-0.058211	0.52321	C11orf58
ENSG00000213121	6	153552455	153668623	702	55	23787	-0.058227	0.52322	AL590867.1
ENSG00000137563	8	63927638	63951730	140	19	30178	-0.058313	0.52325	GGH
ENSG00000163554	1	158580496	158656488	327	49	21059	-0.058342	0.52326	SPTA1
ENSG00000107338	9	37919131	38069210	752	48	21508	-0.058379	0.52328	SHB
ENSG00000235705	10	81266126	81270678	24	8	20080	-0.058715	0.52341	AL133481.1
ENSG00000112874	5	102884556	102898494	70	16	23747	-0.05874	0.52342	NUDT12
ENSG00000117601	1	173872947	173886516	58	18	16749	-0.058987	0.52352	SERPINC1
ENSG00000136238	7	6414154	6443608	259	33	17889	-0.059001	0.52352	RAC1
ENSG00000136003	12	108956358	108963160	31	10	21775	-0.059153	0.52358	ISCU
ENSG00000171643	5	76145826	76217475	331	38	18267	-0.059202	0.5236	S100Z
ENSG00000162621	1	74935562	74978298	133	24	12332	-0.059439	0.5237	LRRC53
ENSG00000181016	7	112120908	112131117	68	23	25374	-0.059618	0.52377	LSMEM1
ENSG00000134389	1	196946667	196978804	142	37	15344	-0.059688	0.5238	CFHR5
ENSG00000237693	5	150226085	150280298	318	14	25826	-0.059688	0.5238	IRGM
ENSG00000115761	2	10710892	10830101	824	38	26232	-0.060017	0.52393	NOL10
ENSG00000173145	10	96075004	96122716	217	31	23424	-0.060016	0.52393	NOC3L
ENSG00000145192	3	186330712	186339107	41	17	19428	-0.060084	0.52396	AHSG
ENSG00000103723	15	83328033	83378666	212	46	23290	-0.060128	0.52397	AP3B2
ENSG00000158195	1	27730730	27816669	319	38	14805	-0.06021	0.52401	WASF2
ENSG00000170962	11	103777914	104035107	1497	110	24078	-0.060289	0.52404	PDGFD
ENSG00000134444	18	59854491	59974355	587	35	25169	-0.060342	0.52406	KIAA1468
ENSG00000118482	6	64345725	64489229	473	65	16545	-0.060534	0.52413	PHF3
ENSG00000132740	11	68671310	68708070	217	36	18854	-0.060714	0.52421	IGHMBP2
ENSG00000132677	1	156339003	156355011	103	25	16715	-0.060839	0.52426	RHBG
ENSG00000197614	12	8789942	8815484	124	13	19394	-0.060881	0.52427	MFAP5
ENSG00000273291	3	42850938	43097363	1016	60	21334	-0.060999	0.52432	KRBOX1
ENSG00000188582	3	142668006	142682178	68	25	19825	-0.061037	0.52434	PAQR9
ENSG00000214414	11	89443467	89451040	27	5	28295	-0.061057	0.52434	TRIM77
ENSG00000130037	12	5153085	5155949	9	6	17214	-0.061125	0.52437	KCNA5
ENSG00000176340	11	63742079	63744015	7	3	14047	-0.061285	0.52443	COX8A
ENSG00000077254	1	78161672	78225537	193	49	18120	-0.061357	0.52446	USP33
ENSG00000135111	12	115108059	115121969	67	26	15699	-0.061435	0.52449	TBX3
ENSG00000170855	12	120881764	120884215	8	4	11045	-0.061514	0.52452	TRIAP1
ENSG00000088881	20	2673524	2740753	324	46	18936	-0.061493	0.52452	EBF4
ENSG00000168286	16	67876213	67878097	4	2	1531	-0.061571	0.52455	THAP11
ENSG00000113249	5	156456424	156486130	200	32	23669	-0.061787	0.52463	HAVCR1
ENSG00000185158	17	30334891	30380523	127	28	15490	-0.062112	0.52476	LRRC37B
ENSG00000144331	2	180306709	180726232	2448	161	25019	-0.062398	0.52488	ZNF385B
ENSG00000197747	1	151955391	151966866	33	11	24037	-0.062447	0.5249	S100A10
ENSG00000112981	5	137450866	137475132	84	25	17665	-0.06247	0.52491	NME5
ENSG00000163501	2	219919142	219925189	21	7	21846	-0.062555	0.52494	IHH
ENSG00000254122	5	140797427	140892546	483	54	18674	-0.063128	0.52517	PCDHGB7
ENSG00000205858	7	16566505	16621193	327	48	23449	-0.063414	0.52528	LRRC72
ENSG00000177182	8	61969717	62414204	2307	114	21485	-0.063406	0.52528	CLVS1
ENSG00000170889	19	54704610	54752862	424	47	16332	-0.06366	0.52538	RPS9
ENSG00000048471	16	12070594	12668146	4644	218	20170	-0.063748	0.52541	SNX29
ENSG00000176542	3	113367232	113415493	120	23	20022	-0.063795	0.52543	KIAA2018
ENSG00000004139	17	26691378	26728065	134	22	23294	-0.063779	0.52543	SARM1
ENSG00000178093	19	19623227	19626838	9	4	29986	-0.063794	0.52543	TSSK6
ENSG00000197561	19	851014	856242	23	15	8776	-0.063822	0.52544	ELANE
ENSG00000137648	11	117947753	117992605	340	36	21747	-0.063934	0.52549	TMPRSS4
ENSG00000159871	19	44300081	44331358	183	31	26056	-0.064134	0.52557	LYPD5
ENSG00000153207	1	247002400	247095280	440	52	18524	-0.064255	0.52562	AHCTF1
ENSG00000183682	1	39957318	39991607	154	36	17595	-0.064305	0.52564	BMP8A
ENSG00000197928	19	53731577	53758151	184	20	23098	-0.064531	0.52573	ZNF677
ENSG00000173068	9	16409501	16870841	2639	150	20584	-0.064825	0.52584	BNC2
ENSG00000134326	2	6980701	7006766	72	42	11245	-0.064832	0.52585	CMPK2
ENSG00000134851	4	56262124	56319564	282	29	23565	-0.065158	0.52598	TMEM165
ENSG00000188566	9	140100147	140111461	40	11	21874	-0.065242	0.52601	NDOR1
ENSG00000198700	1	201798269	201853422	267	38	15570	-0.065303	0.52603	IPO9
ENSG00000213413	7	99815864	99819113	24	8	22287	-0.065313	0.52604	PVRIG
ENSG00000213218	17	61949372	61951126	5	3	6688	-0.066185	0.52638	CSH2
ENSG00000272104	3	50388323	50405354	48	23	9604	-0.066189	0.52639	XXcos-LUCA11.5
ENSG00000038532	16	11038345	11276046	1181	51	21648	-0.066223	0.5264	CLEC16A
ENSG00000114115	3	139236276	139258671	106	29	23073	-0.0666	0.52655	RBP1
ENSG00000198829	3	151591431	151602405	48	16	23853	-0.066761	0.52661	SUCNR1
ENSG00000167986	11	61066923	61110068	137	39	5554	-0.066746	0.52661	DDB1
ENSG00000256618	17	22022437	22023991	10	5	23071	-0.066768	0.52662	MTRNR2L1
ENSG00000177663	22	17565844	17596583	177	56	16756	-0.066918	0.52668	IL17RA
ENSG00000132514	17	6977856	6983626	39	15	16183	-0.067088	0.52674	CLEC10A
ENSG00000215790	1	1656277	1677431	101	14	13281	-0.06719	0.52678	SLC35E2
ENSG00000140749	16	21652609	21663981	36	18	14244	-0.067215	0.52679	IGSF6
ENSG00000187733	1	104293028	104301312	2	1	11164	-0.067671	0.52698	AMY1C
ENSG00000145996	6	20534688	21232635	3852	137	23423	-0.067707	0.52699	CDKAL1
ENSG00000105641	19	17982782	18005983	125	22	18040	-0.06802	0.52712	SLC5A5
ENSG00000121058	17	55015548	55038415	113	36	18486	-0.068137	0.52716	COIL
ENSG00000136444	17	48556161	48563336	22	7	23875	-0.068639	0.52736	RSAD1
ENSG00000152463	10	15074226	15115851	270	39	24049	-0.068787	0.52742	OLAH
ENSG00000095564	10	93683526	93790082	388	35	20164	-0.068834	0.52744	BTAF1
ENSG00000111291	12	13093709	13105081	53	17	21559	-0.069024	0.52751	GPRC5D
ENSG00000168078	8	27667137	27695612	206	9	31329	-0.069284	0.52762	PBK
ENSG00000164816	8	6912831	6914256	12	6	21638	-0.069328	0.52764	DEFA5
ENSG00000166926	11	60102304	60164069	262	29	23034	-0.069369	0.52765	MS4A6E
ENSG00000254535	4	135117488	135122903	25	9	18641	-0.069392	0.52766	PABPC4L
ENSG00000269190	19	39432044	39466550	184	33	21287	-0.069382	0.52766	FBXO17
ENSG00000188603	16	28477983	28506896	62	16	17584	-0.069457	0.52769	CLN3
ENSG00000153046	6	4706393	4955785	1332	134	18409	-0.069521	0.52771	CDYL
ENSG00000256950	12	122326715	122359376	152	27	21912	-0.069651	0.52776	RP11-87C12.2
ENSG00000244414	1	196788887	196801319	85	6	13097	-0.069724	0.52779	CFHR1
ENSG00000065371	3	123687368	123711025	100	26	11492	-0.069736	0.5278	ROPN1
ENSG00000251322	22	51112843	51171726	253	54	18101	-0.069734	0.5278	SHANK3
ENSG00000183856	1	156495197	156542396	183	34	21024	-0.069802	0.52782	IQGAP3
ENSG00000184486	6	99282580	99286660	14	7	19660	-0.069822	0.52783	POU3F2
ENSG00000160752	1	155278539	155290457	30	10	15509	-0.069851	0.52784	FDPS
ENSG00000188393	12	10051272	10084980	175	48	21347	-0.070084	0.52794	CLEC2A
ENSG00000164329	5	78907943	78982471	353	21	22748	-0.070282	0.52802	PAPD4
ENSG00000110801	12	122326637	122356203	133	26	22027	-0.070422	0.52807	PSMD9
ENSG00000112186	6	17393447	17558023	883	81	18943	-0.070544	0.52812	CAP2
ENSG00000158106	8	144451057	144466390	102	23	15524	-0.070571	0.52813	RHPN1
ENSG00000159579	16	57220049	57274387	189	34	20602	-0.07062	0.52815	RSPRY1
ENSG00000160888	19	13261229	13265722	17	10	19175	-0.07073	0.52819	IER2
ENSG00000074319	11	18489883	18548779	275	24	22397	-0.070799	0.52822	TSG101
ENSG00000172742	11	59282386	59283330	6	4	5823	-0.070886	0.52826	OR4D9
ENSG00000180329	17	42750437	42767147	29	16	16570	-0.070949	0.52828	CCDC43
ENSG00000268863	16	30996808	30997533	1	1	1068	-0.070997	0.5283	AC135048.1
ENSG00000120725	5	138282409	138629246	1082	67	17000	-0.07118	0.52837	SIL1
ENSG00000119314	9	114980715	115095947	554	24	21295	-0.071535	0.52851	PTBP3
ENSG00000169826	10	43633934	43680756	210	33	21968	-0.071514	0.52851	CSGALNACT2
ENSG00000175220	11	46698630	46722165	78	35	16270	-0.071557	0.52852	ARHGAP1
ENSG00000100281	22	35653445	35691800	153	15	23975	-0.071554	0.52852	HMGXB4
ENSG00000177125	9	129622944	129648157	79	35	16096	-0.071572	0.52853	ZBTB34
ENSG00000119596	14	75230069	75322244	377	38	17522	-0.07177	0.52861	YLPM1
ENSG00000139637	12	53693470	53700961	25	12	14526	-0.07183	0.52863	C12orf10
ENSG00000198598	12	132312938	132336328	196	45	18700	-0.071981	0.52869	MMP17
ENSG00000203667	1	244998624	245008359	48	12	19420	-0.072238	0.52879	COX20
ENSG00000182103	11	82443053	82444906	11	4	22116	-0.072259	0.5288	FAM181B
ENSG00000183023	2	40324410	40838193	3217	181	21272	-0.072285	0.52881	SLC8A1
ENSG00000170260	7	148936742	148952700	99	31	19776	-0.07244	0.52887	ZNF212
ENSG00000157219	7	154862034	154877459	117	26	17340	-0.072426	0.52887	HTR5A
ENSG00000227782	17	15943505	15943994	2	1	24458	-0.07274	0.52899	AC002553.1
ENSG00000175793	1	27189633	27190947	2	1	22653	-0.072754	0.529	SFN
ENSG00000154162	5	21750782	22853731	5404	186	19884	-0.072899	0.52906	CDH12
ENSG00000158604	7	44617493	44621886	25	11	15594	-0.072971	0.52909	TMED4
ENSG00000107185	9	35749203	35758572	39	10	13092	-0.07302	0.5291	RGP1
ENSG00000169903	3	149191761	149221068	269	21	30191	-0.073376	0.52925	TM4SF4
ENSG00000115705	2	1377995	1547483	1291	77	20264	-0.073556	0.52932	TPO
ENSG00000079277	1	47023090	47082515	246	40	19237	-0.073619	0.52934	MKNK1
ENSG00000102921	16	48572637	48654059	320	20	19803	-0.07368	0.52937	N4BP1
ENSG00000183978	17	40947165	40950722	7	4	8421	-0.073753	0.5294	COA3
ENSG00000187616	9	136379708	136393734	67	27	13093	-0.073841	0.52943	TMEM8C
ENSG00000136696	2	113779668	113810444	179	31	21975	-0.07401	0.5295	IL36B
ENSG00000076826	19	7660788	7683190	110	22	17153	-0.074549	0.52971	CAMSAP3
ENSG00000010219	12	4671370	4723325	292	47	21236	-0.075105	0.52993	DYRK4
ENSG00000151687	2	190539016	190625919	286	32	21835	-0.07523	0.52998	ANKAR
ENSG00000166529	7	99647390	99662661	52	16	14828	-0.075217	0.52998	ZSCAN21
ENSG00000100320	22	36134783	36424473	813	67	16559	-0.075479	0.53008	RBFOX2
ENSG00000088827	20	3667617	3687775	137	24	24661	-0.075679	0.53016	SIGLEC1
ENSG00000172115	7	25159710	25164980	26	14	16173	-0.07573	0.53018	CYCS
ENSG00000132139	17	34071530	34079897	46	15	18054	-0.075786	0.53021	GAS2L2
ENSG00000221926	17	15531274	15587625	243	47	14756	-0.076017	0.5303	TRIM16
ENSG00000196586	6	76458909	76629254	717	43	18177	-0.076272	0.5304	MYO6
ENSG00000244242	11	1753640	1771821	106	19	21091	-0.076419	0.53046	IFITM10
ENSG00000116221	1	54649714	54691137	207	50	16478	-0.076795	0.53061	MRPL37
ENSG00000172236	16	1290697	1292555	12	6	11286	-0.076896	0.53065	TPSAB1
ENSG00000184857	16	8874241	8891505	153	30	23240	-0.077065	0.53071	TMEM186
ENSG00000173272	2	132222473	132250316	260	16	21374	-0.077079	0.53072	MZT2A
ENSG00000169359	3	155538813	155572218	152	24	20707	-0.077073	0.53072	SLC33A1
ENSG00000163874	1	37940153	37949980	32	16	15322	-0.077126	0.53074	ZC3H12A
ENSG00000070882	7	24836158	25021253	1028	105	21222	-0.077184	0.53076	OSBPL3
ENSG00000172020	3	115342171	115440337	443	85	21278	-0.077201	0.53077	GAP43
ENSG00000103275	16	1355548	1377019	196	24	20087	-0.07726	0.53079	UBE2I
ENSG00000133878	8	33448856	33457624	28	9	19930	-0.077525	0.5309	DUSP26
ENSG00000269630	18	60505640	60505948	1	1	1068	-0.077532	0.5309	AC015989.2
ENSG00000116396	1	110753965	110825722	388	55	20911	-0.077561	0.53091	KCNC4
ENSG00000154727	21	27106881	27144771	108	25	20288	-0.07755	0.53091	GABPA
ENSG00000164600	7	31377075	31380508	10	5	19738	-0.07763	0.53094	NEUROD6
ENSG00000138035	2	55861400	55921045	360	37	23952	-0.077662	0.53095	PNPT1
ENSG00000130803	19	9251056	9274100	144	17	27356	-0.077765	0.53099	ZNF317
ENSG00000132635	20	2815960	2821836	29	15	19147	-0.077886	0.53104	PCED1A
ENSG00000168505	2	237073879	237077012	11	8	11209	-0.078117	0.53113	GBX2
ENSG00000186910	14	94908801	94919127	72	18	21091	-0.07831	0.53121	SERPINA11
ENSG00000111046	12	81101277	81103253	9	4	25750	-0.078337	0.53122	MYF6
ENSG00000104331	8	57870492	57906403	153	26	20476	-0.078583	0.53132	IMPAD1
ENSG00000139910	14	26912299	27066960	624	38	16216	-0.078666	0.53135	NOVA1
ENSG00000111142	12	95867296	95909615	245	35	25164	-0.07888	0.53144	METAP2
ENSG00000171853	2	3383446	3488865	658	62	20713	-0.078915	0.53145	TRAPPC12
ENSG00000135919	2	224839829	224904036	416	57	19640	-0.078949	0.53146	SERPINE2
ENSG00000166143	15	41107650	41120907	55	15	17109	-0.079176	0.53155	PPP1R14D
ENSG00000204956	5	140710252	140892546	856	57	18868	-0.079448	0.53166	PCDHGA1
ENSG00000085760	2	55463731	55496483	183	36	15961	-0.079485	0.53168	MTIF2
ENSG00000141582	17	77806955	77813228	23	12	17288	-0.079533	0.5317	CBX4
ENSG00000105072	19	16607122	16632163	106	18	20921	-0.07954	0.5317	C19orf44
ENSG00000109758	4	3443614	3451211	59	26	17978	-0.079605	0.53172	HGFAC
ENSG00000172270	19	571297	583493	133	20	18324	-0.079773	0.53179	BSG
ENSG00000148488	10	17360382	17496329	1108	59	25472	-0.080153	0.53194	ST8SIA6
ENSG00000173040	4	5544499	5711275	1113	95	21061	-0.080277	0.53199	EVC2
ENSG00000004776	19	36245469	36248980	6	4	22269	-0.080386	0.53203	HSPB6
ENSG00000076258	1	171283347	171311223	95	31	15923	-0.080441	0.53206	FMO4
ENSG00000164099	4	119201193	119274158	292	37	23954	-0.080495	0.53208	PRSS12
ENSG00000159337	15	42359207	42386752	194	19	26514	-0.080536	0.53209	PLA2G4D
ENSG00000182732	14	72399156	73030654	3843	191	23328	-0.080601	0.53212	RGS6
ENSG00000117751	1	28157289	28178187	75	26	7044	-0.080626	0.53213	PPP1R8
ENSG00000101353	20	35729629	35807991	359	33	19753	-0.080801	0.5322	MROH8
ENSG00000189139	14	44973545	44976482	16	8	19951	-0.081083	0.53231	FSCB
ENSG00000158055	1	24645812	24690972	203	55	18396	-0.081099	0.53232	GRHL3
ENSG00000226524	6	88032323	88109459	442	30	24827	-0.081425	0.53245	RP1-102H19.8
ENSG00000099960	22	21383007	21387129	24	11	22384	-0.081462	0.53246	SLC7A4
ENSG00000147854	9	6413151	6507054	494	47	19859	-0.081492	0.53247	UHRF2
ENSG00000101773	18	20378224	20606451	890	39	20989	-0.081478	0.53247	RBBP8
ENSG00000244752	22	25615489	25627836	99	30	18818	-0.081558	0.5325	CRYBB2
ENSG00000127152	14	99635624	99737861	468	69	21753	-0.081798	0.5326	BCL11B
ENSG00000136982	8	120846216	120868250	126	23	25288	-0.081842	0.53261	DSCC1
ENSG00000035403	10	75757872	75879918	400	52	17299	-0.082018	0.53268	VCL
ENSG00000100479	14	50110273	50155140	206	23	19429	-0.082054	0.5327	POLE2
ENSG00000144659	3	39424839	39438842	64	13	21628	-0.082394	0.53283	SLC25A38
ENSG00000135077	5	156512843	156569880	362	32	20461	-0.082625	0.53292	HAVCR2
ENSG00000099622	19	1259384	1274879	75	34	9721	-0.082624	0.53292	CIRBP
ENSG00000185594	15	97326619	97328845	13	8	12795	-0.082637	0.53293	SPATA8
ENSG00000167513	16	88869621	88875666	42	11	19560	-0.08281	0.533	CDT1
ENSG00000204572	11	71276609	71279980	39	8	23048	-0.082855	0.53302	KRTAP5-10
ENSG00000169427	8	140613081	140715299	561	94	19806	-0.08291	0.53304	KCNK9
ENSG00000146005	5	139175406	139224051	173	35	17678	-0.082936	0.53305	PSD2
ENSG00000115652	2	106709759	106810795	415	63	22207	-0.083015	0.53308	UXS1
ENSG00000175489	19	18501954	18508427	32	9	25369	-0.08305	0.53309	LRRC25
ENSG00000064201	11	2323227	2339430	120	23	22064	-0.083153	0.53314	TSPAN32
ENSG00000177192	12	132413745	132428406	77	21	17789	-0.083175	0.53314	PUS1
ENSG00000139117	12	39040624	39301232	1346	54	18794	-0.083234	0.53317	CPNE8
ENSG00000156802	8	124332090	124428590	287	85	14195	-0.083289	0.53319	ATAD2
ENSG00000214814	8	124864227	125132302	1306	86	17954	-0.083391	0.53323	FER1L6
ENSG00000179813	13	43355686	43365683	57	15	22988	-0.083485	0.53327	FAM216B
ENSG00000132746	11	67429633	67448671	118	21	17841	-0.083571	0.5333	ALDH3B2
ENSG00000090376	12	66582659	66648402	260	45	13919	-0.08361	0.53332	IRAK3
ENSG00000167085	17	47481414	47492246	52	20	21345	-0.083625	0.53332	PHB
ENSG00000240891	3	111393523	111565294	957	68	25717	-0.083643	0.53333	PLCXD2
ENSG00000126070	1	36396319	36538101	406	55	12380	-0.083734	0.53337	AGO3
ENSG00000156374	10	105062553	105110891	175	42	15481	-0.083742	0.53337	PCGF6
ENSG00000112343	6	25963030	25987384	119	43	14096	-0.083905	0.53343	TRIM38
ENSG00000197497	19	53662466	53696639	213	32	19036	-0.083993	0.53347	ZNF665
ENSG00000198743	21	35445870	35478559	113	22	14658	-0.084269	0.53358	SLC5A3
ENSG00000272962	21	35445870	35478561	113	22	14658	-0.084269	0.53358	SLC5A3
ENSG00000143921	2	44066103	44105605	384	20	26021	-0.084437	0.53365	ABCG8
ENSG00000135837	1	179923873	180084015	740	39	20481	-0.084499	0.53367	CEP350
ENSG00000141574	17	80278900	80291950	118	15	17378	-0.08463	0.53372	SECTM1
ENSG00000144852	3	119499331	119537332	203	42	27567	-0.084702	0.53375	NR1I2
ENSG00000146909	7	156742417	156765876	214	22	27054	-0.084778	0.53378	NOM1
ENSG00000105556	19	305575	344798	334	30	22071	-0.085024	0.53388	MIER2
ENSG00000144048	2	73989311	74007284	44	19	11617	-0.085075	0.5339	DUSP11
ENSG00000152894	6	128289924	128841870	2240	140	16430	-0.085146	0.53393	PTPRK
ENSG00000204188	6	33551515	33556803	34	15	19378	-0.085176	0.53394	GGNBP1
ENSG00000151327	14	35514113	35582336	390	35	26555	-0.085201	0.53395	FAM177A1
ENSG00000221978	1	1321091	1334708	49	17	11561	-0.085268	0.53398	CCNL2
ENSG00000079432	19	42772689	42799949	55	15	15353	-0.085315	0.53399	CIC
ENSG00000180988	11	5841544	5842578	14	4	26159	-0.085319	0.534	OR52N2
ENSG00000166068	15	38544527	38649450	545	19	26779	-0.085504	0.53407	SPRED1
ENSG00000110583	11	63706431	63724800	98	24	13984	-0.085524	0.53408	NAA40
ENSG00000119537	18	60994959	61034743	146	27	25088	-0.085557	0.53409	KDSR
ENSG00000134463	10	11784365	11806069	105	18	30245	-0.085647	0.53413	ECHDC3
ENSG00000177291	10	35894338	35897863	20	8	20998	-0.085956	0.53425	GJD4
ENSG00000125304	13	100153671	100216260	262	42	21448	-0.086233	0.53436	TM9SF2
ENSG00000163518	1	157543539	157567870	110	21	20544	-0.086457	0.53445	FCRL4
ENSG00000100122	22	26995242	27014052	98	22	23668	-0.086512	0.53447	CRYBB1
ENSG00000074855	19	17434032	17445638	49	17	23925	-0.086614	0.53451	ANO8
ENSG00000205867	11	1618409	1619524	1	1	28261	-0.086838	0.5346	KRTAP5-2
ENSG00000116199	1	178994939	179045697	268	29	24703	-0.087132	0.53472	FAM20B
ENSG00000184226	13	66876967	67804468	4193	209	20988	-0.087334	0.5348	PCDH9
ENSG00000139364	12	125671382	126146917	2658	238	21346	-0.08769	0.53494	TMEM132B
ENSG00000143125	1	110993822	110999976	31	11	25056	-0.087841	0.535	PROK1
ENSG00000242107	3	159733811	159749210	136	21	20281	-0.087883	0.53502	LINC01100
ENSG00000111897	6	122764499	122792967	107	20	25797	-0.087992	0.53506	SERINC1
ENSG00000135108	12	117581146	117628336	258	14	26185	-0.0881	0.5351	FBXO21
ENSG00000185739	16	4239375	4292081	364	58	20762	-0.088089	0.5351	SRL
ENSG00000205456	16	32264040	32267240	2	1	8696	-0.088141	0.53512	TP53TG3D
ENSG00000165204	9	125562370	125563395	8	5	14549	-0.088272	0.53517	OR1K1
ENSG00000258247	12	95770984	95774672	45	8	24899	-0.088453	0.53524	RP11-167N24.6
ENSG00000166923	15	33010175	33026870	109	22	22407	-0.088451	0.53524	GREM1
ENSG00000137273	6	1390069	1395832	29	12	18196	-0.088629	0.53531	FOXF2
ENSG00000138617	15	65526798	65592956	360	36	18006	-0.0887	0.53534	PARP16
ENSG00000267824	16	20499024	20500981	11	6	12441	-0.088786	0.53537	AC137056.1
ENSG00000116127	2	73612886	73837920	874	34	18542	-0.088925	0.53543	ALMS1
ENSG00000163945	4	1341054	1381837	277	30	22662	-0.088981	0.53545	UVSSA
ENSG00000011405	11	17099277	17229530	483	51	18420	-0.088965	0.53545	PIK3C2A
ENSG00000104290	8	28351729	28431775	287	19	19363	-0.089089	0.53549	FZD3
ENSG00000153774	16	75327596	75467383	1024	33	18754	-0.089174	0.53553	CFDP1
ENSG00000214787	11	59968726	60010561	202	28	24676	-0.089287	0.53557	MS4A4E
ENSG00000153982	17	57297828	57353328	192	26	19275	-0.089311	0.53558	GDPD1
ENSG00000146426	6	155153831	155578857	2468	269	22087	-0.089392	0.53561	TIAM2
ENSG00000223474	1	26145212	26147288	11	5	13487	-0.089419	0.53563	AL020996.1
ENSG00000103496	16	31044210	31054296	27	7	28391	-0.089865	0.5358	STX4
ENSG00000130270	19	1782074	1812275	176	54	18419	-0.089872	0.53581	ATP8B3
ENSG00000196431	22	27017928	27026636	54	12	30130	-0.090056	0.53588	CRYBA4
ENSG00000118513	6	135502453	135540311	145	31	17222	-0.090406	0.53602	MYB
ENSG00000184465	6	169857307	170102159	1373	56	22771	-0.090411	0.53602	WDR27
ENSG00000160867	5	176513887	176525145	56	14	21176	-0.090816	0.53618	FGFR4
ENSG00000143847	1	202995626	203047868	280	40	23184	-0.090839	0.53619	PPFIA4
ENSG00000066136	1	41157320	41237275	350	34	25048	-0.090875	0.5362	NFYC
ENSG00000168274	6	26217165	26217711	1	1	1068	-0.090865	0.5362	HIST1H2AE
ENSG00000143198	1	165600098	165631033	242	39	21952	-0.090983	0.53625	MGST3
ENSG00000124160	20	44689624	44718591	113	25	22130	-0.09098	0.53625	NCOA5
ENSG00000092036	14	23415437	23426370	45	12	18665	-0.09116	0.53632	HAUS4
ENSG00000164978	9	34329504	34343709	56	15	22643	-0.091275	0.53636	NUDT2
ENSG00000179431	11	35639735	35642419	7	3	15274	-0.091549	0.53647	FJX1
ENSG00000183049	10	12391481	12877545	3480	254	20756	-0.091601	0.53649	CAMK1D
ENSG00000165392	8	30891317	31031285	641	58	18645	-0.091613	0.5365	WRN
ENSG00000227164	20	52105495	52106164	1	1	45562	-0.09162	0.5365	AL354993.1
ENSG00000221955	3	124801480	124998021	1136	119	24703	-0.091676	0.53652	SLC12A8
ENSG00000075388	11	69587797	69590171	15	7	23288	-0.09167	0.53652	FGF4
ENSG00000187860	22	30752624	30774647	115	18	28268	-0.091864	0.5366	CCDC157
ENSG00000187833	2	74011316	74044274	29	12	12155	-0.091904	0.53661	C2orf78
ENSG00000159445	1	151846060	151882284	137	18	21790	-0.092044	0.53667	THEM4
ENSG00000166398	19	34745442	34846491	426	41	20214	-0.092167	0.53672	KIAA0355
ENSG00000143436	1	151732119	151736040	19	6	24111	-0.092212	0.53674	MRPL9
ENSG00000132003	19	13906274	13943044	139	21	18376	-0.09224	0.53675	ZSWIM4
ENSG00000198271	17	39305178	39306054	5	3	31051	-0.092309	0.53677	KRTAP4-5
ENSG00000143147	1	168053997	168106821	245	41	18475	-0.092362	0.53679	GPR161
ENSG00000140450	15	98462784	98517068	391	61	22063	-0.092342	0.53679	ARRDC4
ENSG00000166971	16	53524952	53538323	55	21	12142	-0.09237	0.5368	AKTIP
ENSG00000241399	2	160625364	160654753	178	27	24617	-0.092492	0.53685	CD302
ENSG00000140876	16	77756411	77776157	200	33	23393	-0.092612	0.53689	NUDT7
ENSG00000187689	4	71384257	71398459	109	13	31644	-0.092697	0.53693	AMTN
ENSG00000154845	18	9546789	9615238	353	44	23590	-0.092896	0.53701	PPP4R1
ENSG00000138095	2	44113647	44223144	556	38	20927	-0.092954	0.53703	LRPPRC
ENSG00000128965	15	41245160	41248710	21	11	9412	-0.093046	0.53707	CHAC1
ENSG00000236699	4	106473777	106629250	771	75	19755	-0.093136	0.5371	ARHGEF38
ENSG00000115053	2	232318242	232348352	171	31	21141	-0.093168	0.53711	NCL
ENSG00000243678	17	49230920	49249108	95	24	20340	-0.093193	0.53712	NME1-NME2
ENSG00000011052	17	49230951	49249105	95	24	20340	-0.093193	0.53712	NME2
ENSG00000099625	19	1228286	1238026	48	19	12133	-0.093463	0.53723	C19orf26
ENSG00000130313	19	17622438	17632097	54	17	19069	-0.093722	0.53733	PGLS
ENSG00000137822	15	43661419	43699293	135	25	18737	-0.093897	0.5374	TUBGCP4
ENSG00000119787	2	38522022	38604427	576	34	11417	-0.093933	0.53742	ATL2
ENSG00000196381	19	38158652	38183223	114	30	21477	-0.093969	0.53743	ZNF781
ENSG00000198169	8	145946298	145981802	132	43	10553	-0.09405	0.53747	ZNF251
ENSG00000104388	8	61429416	61536186	551	32	17671	-0.094138	0.5375	RAB2A
ENSG00000112561	6	41651716	41703997	242	50	25222	-0.094262	0.53755	TFEB
ENSG00000116688	1	12040238	12073571	165	23	20474	-0.094539	0.53766	MFN2
ENSG00000108854	17	62538413	62658186	406	28	17261	-0.094745	0.53774	SMURF2
ENSG00000119523	9	101978708	101984238	25	9	13367	-0.094972	0.53783	ALG2
ENSG00000214941	17	15879874	15903031	110	14	20094	-0.09513	0.53789	ZSWIM7
ENSG00000267979	3	172019438	172019686	1	1	1068	-0.095145	0.5379	AC092964.2
ENSG00000112394	6	111408781	111552397	506	43	20197	-0.095184	0.53792	SLC16A10
ENSG00000164694	6	159590429	159693141	590	39	25080	-0.095413	0.53801	FNDC1
ENSG00000158669	8	41434706	41482520	269	28	21087	-0.095481	0.53803	AGPAT6
ENSG00000235268	11	94758422	94760760	16	9	7462	-0.095486	0.53804	KDM4E
ENSG00000164708	7	44102326	44105186	13	4	21880	-0.095537	0.53806	PGAM2
ENSG00000115423	2	84743579	85046713	1268	39	20385	-0.095575	0.53807	DNAH6
ENSG00000181495	5	32788945	32791819	12	6	14788	-0.095565	0.53807	AC026703.1
ENSG00000183255	21	46269500	46293752	224	49	17700	-0.095568	0.53807	PTTG1IP
ENSG00000047346	15	52873514	53002014	558	51	18165	-0.095705	0.53812	FAM214A
ENSG00000261210	16	19297061	19333467	225	36	21461	-0.095811	0.53816	CLEC19A
ENSG00000173418	20	19997760	20014299	52	13	25603	-0.096014	0.53825	NAA20
ENSG00000088035	1	63833261	63904233	299	38	22141	-0.096158	0.5383	ALG6
ENSG00000214078	20	34213953	34252878	149	18	24693	-0.096383	0.53839	CPNE1
ENSG00000181036	1	159770301	159786041	93	21	22130	-0.096412	0.5384	FCRL6
ENSG00000123609	2	152126979	152146571	121	19	23872	-0.0965	0.53844	NMI
ENSG00000127074	1	192605275	192629390	151	22	17491	-0.096579	0.53847	RGS13
ENSG00000197714	19	57791419	57804937	82	18	25274	-0.096672	0.53851	ZNF460
ENSG00000159650	3	126200124	126236616	254	54	23150	-0.096784	0.53855	UROC1
ENSG00000217930	16	4381550	4405608	111	36	15363	-0.096802	0.53856	PAM16
ENSG00000122741	9	37800499	37867663	289	12	27391	-0.096938	0.53861	DCAF10
ENSG00000131470	17	40724333	40729849	26	16	8131	-0.097132	0.53869	PSMC3IP
ENSG00000106278	7	121513143	121702090	753	61	22618	-0.097155	0.5387	PTPRZ1
ENSG00000264187	17	17105963	17140499	221	40	19402	-0.097249	0.53874	RP11-45M22.4
ENSG00000071242	6	166822852	167319939	3149	262	21691	-0.097336	0.53877	RPS6KA2
ENSG00000170631	8	146155744	146176274	130	24	14234	-0.097454	0.53882	ZNF16
ENSG00000178691	17	30264037	30328064	307	20	20505	-0.097529	0.53885	SUZ12
ENSG00000244486	22	20778874	20792146	73	18	19162	-0.097529	0.53885	SCARF2
ENSG00000054965	11	73111532	73309234	749	43	15311	-0.097576	0.53887	FAM168A
ENSG00000147535	8	38120648	38126761	14	7	17762	-0.097871	0.53898	PPAPDC1B
ENSG00000135363	11	33880122	33913836	180	40	23398	-0.097898	0.53899	LMO2
ENSG00000123096	12	26274924	26452223	915	89	24989	-0.097932	0.53901	SSPN
ENSG00000125629	2	118846028	118868573	91	33	23039	-0.097973	0.53902	INSIG2
ENSG00000105675	19	36040945	36054560	59	26	21748	-0.098016	0.53904	ATP4A
ENSG00000172869	5	118373467	118584833	785	79	15386	-0.098402	0.53919	DMXL1
ENSG00000269891	10	98757795	99052413	1587	131	21148	-0.098489	0.53923	ARHGAP19-SLIT1
ENSG00000164325	5	72469022	72470970	7	3	19570	-0.098556	0.53925	TMEM174
ENSG00000258724	8	10582909	10697357	905	36	24531	-0.098745	0.53933	SOX7
ENSG00000157379	14	24759804	24769039	39	10	23295	-0.098828	0.53936	DHRS1
ENSG00000183722	13	39917029	40177665	1471	117	25381	-0.098893	0.53939	LHFP
ENSG00000170743	11	7260009	7490273	1458	136	24852	-0.098926	0.5394	SYT9
ENSG00000187783	10	45406648	45432450	134	28	23157	-0.098993	0.53943	TMEM72
ENSG00000131482	17	41052814	41065386	53	15	21803	-0.099355	0.53957	G6PC
ENSG00000146729	7	56019486	56067874	255	36	22275	-0.099602	0.53967	GBAS
ENSG00000172967	22	17264302	17302589	160	26	23211	-0.09966	0.53969	XKR3
ENSG00000116717	1	68150744	68154021	13	5	29593	-0.099691	0.53971	GADD45A
ENSG00000131148	16	85805364	85833214	152	22	20629	-0.099799	0.53975	EMC8
ENSG00000183783	4	44175926	44450824	1186	84	21958	-0.099944	0.53981	KCTD8
ENSG00000124356	2	74056086	74100786	220	44	17807	-0.10004	0.53984	STAMBP
ENSG00000145075	3	180320646	180588793	1264	88	19066	-0.10026	0.53993	CCDC39
ENSG00000171056	8	10581278	10697357	914	37	24421	-0.10029	0.53994	SOX7
ENSG00000170782	11	6897856	6898850	6	4	21754	-0.10028	0.53994	OR10A4
ENSG00000160994	19	15121556	15134081	119	26	26903	-0.10034	0.53996	CCDC105
ENSG00000107789	10	89264632	89313217	208	44	14908	-0.10041	0.53999	MINPP1
ENSG00000119711	14	74523553	74551196	164	23	21950	-0.10051	0.54003	ALDH6A1
ENSG00000006210	16	57406370	57418960	78	25	19762	-0.10058	0.54006	CX3CL1
ENSG00000241128	1	247886401	247887345	7	4	22811	-0.10061	0.54007	OR14A2
ENSG00000149534	11	59855734	59863444	33	7	25169	-0.10063	0.54008	MS4A2
ENSG00000100450	14	25075686	25078905	10	7	11719	-0.10072	0.54011	GZMH
ENSG00000128739	15	25068794	25223870	1086	149	20563	-0.10107	0.54025	SNRPN
ENSG00000071991	18	64168320	64271375	459	57	19722	-0.10107	0.54025	CDH19
ENSG00000178913	5	140698057	140700330	10	6	19465	-0.10112	0.54027	TAF7
ENSG00000171159	9	130922539	130926207	13	6	16773	-0.10114	0.54028	C9orf16
ENSG00000241644	7	30737601	30797218	348	61	19253	-0.10124	0.54032	INMT
ENSG00000174500	3	111839688	111852152	57	18	23029	-0.10131	0.54035	GCSAM
ENSG00000197249	14	94843084	94857030	96	30	26680	-0.10155	0.54044	SERPINA1
ENSG00000005194	16	57462081	57481440	110	29	22643	-0.1017	0.5405	CIAPIN1
ENSG00000158805	16	89786808	89807311	184	29	19467	-0.1017	0.5405	ZNF276
ENSG00000008838	17	38175350	38217468	215	39	17502	-0.10183	0.54055	MED24
ENSG00000165832	10	116697952	116737430	168	31	20751	-0.10197	0.54061	TRUB1
ENSG00000255663	11	114271404	114314654	210	32	24431	-0.10197	0.54061	RP11-212D19.4
ENSG00000170802	2	48541776	48606433	349	37	23193	-0.10259	0.54086	FOXN2
ENSG00000023318	9	102741461	102861322	440	38	19885	-0.10266	0.54089	ERP44
ENSG00000121897	4	39460620	39479273	101	20	26235	-0.10289	0.54098	LIAS
ENSG00000166788	11	18091482	18127638	191	18	26062	-0.1031	0.54106	SAAL1
ENSG00000084764	2	27193480	27250064	154	31	16415	-0.10333	0.54115	MAPRE3
ENSG00000167548	12	49412758	49453557	94	32	17163	-0.10361	0.54126	KMT2D
ENSG00000140104	14	105452112	105476819	141	23	22644	-0.10362	0.54126	C14orf79
ENSG00000011376	3	45429998	45590913	683	50	20461	-0.10372	0.5413	LARS2
ENSG00000159685	3	126423063	126679249	1194	51	20145	-0.10377	0.54132	CHCHD6
ENSG00000119977	10	97423158	97453900	151	31	20022	-0.10379	0.54133	TCTN3
ENSG00000118298	1	150229554	150237478	22	14	10356	-0.10387	0.54136	CA14
ENSG00000142039	19	41816094	41830788	47	9	20159	-0.10431	0.54154	CCDC97
ENSG00000168916	5	123972608	124084500	561	67	21671	-0.10434	0.54155	ZNF608
ENSG00000166435	11	74518784	74660245	479	53	18782	-0.10473	0.5417	XRRA1
ENSG00000142185	21	45770046	45862964	457	43	16476	-0.10474	0.54171	TRPM2
ENSG00000164244	5	126853301	126890781	173	21	19305	-0.10491	0.54177	PRRC1
ENSG00000173581	19	56152428	56164527	50	17	15974	-0.10492	0.54178	CCDC106
ENSG00000109851	11	20177701	20182159	26	13	18690	-0.10504	0.54183	DBX1
ENSG00000160791	3	46411633	46417697	35	10	18134	-0.10527	0.54192	CCR5
ENSG00000121039	8	74206847	74237516	147	29	21338	-0.10565	0.54207	RDH10
ENSG00000104375	8	99413631	99955055	1723	93	16042	-0.10566	0.54207	STK3
ENSG00000231068	21	32090843	32091095	1	1	40114	-0.10573	0.5421	KRTAP21-3
ENSG00000169764	2	64068074	64118696	219	46	18284	-0.10617	0.54228	UGP2
ENSG00000111341	12	15034115	15038860	14	4	21911	-0.1062	0.54229	MGP
ENSG00000117139	1	202696526	202778598	371	31	22836	-0.10628	0.54232	KDM5B
ENSG00000165917	11	47459308	47470730	59	14	26469	-0.10641	0.54237	RAPSN
ENSG00000173480	19	58411664	58427978	96	25	16089	-0.1064	0.54237	ZNF417
ENSG00000104415	8	134203282	134242587	208	53	22004	-0.10646	0.54239	WISP1
ENSG00000068793	15	22892005	23006016	729	109	19282	-0.10647	0.54239	CYFIP1
ENSG00000178636	4	120113928	120133799	91	21	23271	-0.10648	0.5424	RP11-455G16.1
ENSG00000234965	22	42307297	42310570	15	4	36514	-0.10651	0.54241	SHISA8
ENSG00000118729	1	116242628	116311402	493	36	26372	-0.10661	0.54245	CASQ2
ENSG00000167014	15	45248900	45271427	114	13	21812	-0.10664	0.54246	C15orf43
ENSG00000179010	4	6641818	6644472	15	8	16473	-0.10666	0.54247	MRFAP1
ENSG00000187800	1	156863490	156886226	111	19	25243	-0.10679	0.54252	PEAR1
ENSG00000254553	1	32930658	33066393	554	33	19768	-0.10688	0.54256	RP1-27O5.3
ENSG00000132744	11	67410026	67418130	52	15	19354	-0.10688	0.54256	ACY3
ENSG00000105429	19	42829761	42882921	132	21	16676	-0.10694	0.54258	MEGF8
ENSG00000168350	14	100612756	100626500	71	20	23910	-0.10698	0.5426	DEGS2
ENSG00000182253	15	99638420	99675798	259	27	24474	-0.10698	0.5426	SYNM
ENSG00000060339	10	70480769	70552134	325	37	18068	-0.10739	0.54276	CCAR1
ENSG00000068615	2	86441116	86565206	672	36	24755	-0.10748	0.5428	REEP1
ENSG00000172986	3	72937224	73047289	549	42	23677	-0.1075	0.54281	GXYLT2
ENSG00000224186	5	134368970	134691744	1424	180	20888	-0.10763	0.54286	C5orf66
ENSG00000106546	7	17338246	17385776	124	48	16325	-0.10803	0.54302	AHR
ENSG00000151025	10	25463991	25891155	2789	93	24215	-0.10817	0.54307	GPR158
ENSG00000163083	2	121103719	121109384	17	10	12024	-0.10825	0.5431	INHBB
ENSG00000167770	11	63753325	63769283	57	15	14519	-0.10841	0.54317	OTUB1
ENSG00000182208	11	1490687	1522477	166	26	26154	-0.10848	0.54319	MOB2
ENSG00000133275	19	1941188	1981337	293	31	17067	-0.10872	0.54329	CSNK1G2
ENSG00000103512	16	14927538	14990017	82	35	9676	-0.10875	0.5433	NOMO1
ENSG00000175054	3	142168077	142297668	558	33	19500	-0.109	0.5434	ATR
ENSG00000205853	22	32755893	32778039	246	31	25281	-0.10907	0.54342	RFPL3S
ENSG00000140961	16	83981887	83999937	198	33	18655	-0.10918	0.54347	OSGIN1
ENSG00000176401	19	40021630	40023494	11	6	16883	-0.10919	0.54347	EID2B
ENSG00000114346	3	172468472	172539264	291	34	19284	-0.10928	0.54351	ECT2
ENSG00000198874	7	66460160	66704501	1994	41	25991	-0.10928	0.54351	TYW1
ENSG00000162704	1	183592401	183604892	95	6	24349	-0.10942	0.54356	ARPC5
ENSG00000001561	6	46097730	46114436	72	10	20864	-0.10947	0.54358	ENPP4
ENSG00000188786	1	38275239	38325292	158	40	17990	-0.10953	0.54361	MTF1
ENSG00000011132	19	3750817	3761697	78	24	15894	-0.10967	0.54367	APBA3
ENSG00000078018	2	210288782	210598842	1314	53	21255	-0.10976	0.5437	MAP2
ENSG00000125611	2	113341817	113346852	22	9	17942	-0.10977	0.54371	CHCHD5
ENSG00000158296	20	45186463	45304714	567	109	19113	-0.10982	0.54372	SLC13A3
ENSG00000228120	21	44579176	44582387	21	9	12636	-0.10985	0.54374	AP001631.10
ENSG00000134253	1	117653682	117665209	63	17	22830	-0.10988	0.54375	TRIM45
ENSG00000078403	10	21823094	22032559	532	73	12471	-0.10995	0.54378	MLLT10
ENSG00000185686	22	22890123	22901768	67	12	14096	-0.10997	0.54378	PRAME
ENSG00000135914	2	231972944	231989832	39	18	21197	-0.1102	0.54387	HTR2B
ENSG00000139697	12	123773656	123849390	455	27	20580	-0.11036	0.54394	SBNO1
ENSG00000102531	13	49550048	49783915	774	55	14229	-0.11041	0.54396	FNDC3A
ENSG00000232859	17	26205340	26221778	45	19	10284	-0.11046	0.54398	LYRM9
ENSG00000006715	7	38762563	38971994	1107	45	25455	-0.11055	0.54401	VPS41
ENSG00000172987	10	100218875	100995619	3767	93	19455	-0.11053	0.54401	HPSE2
ENSG00000179869	7	48211055	48687092	2849	105	24389	-0.1106	0.54403	ABCA13
ENSG00000110090	11	68522088	68611878	415	44	17547	-0.11073	0.54408	CPT1A
ENSG00000103495	16	29817427	29823649	14	10	8280	-0.11072	0.54408	MAZ
ENSG00000183762	22	29469066	29564321	568	49	19992	-0.11083	0.54413	KREMEN1
ENSG00000127554	16	2034208	2037750	30	7	24071	-0.11096	0.54418	GFER
ENSG00000142227	19	48824766	48833810	49	13	24676	-0.11104	0.54421	EMP3
ENSG00000112246	6	100832891	100912805	341	58	20588	-0.11119	0.54427	SIM1
ENSG00000105771	19	44235301	44259142	93	21	20084	-0.11123	0.54428	SMG9
ENSG00000268798	19	1440838	1441937	6	3	8014	-0.11158	0.54442	AC027307.3
ENSG00000114023	3	122103023	122131181	146	29	22828	-0.11181	0.54451	FAM162A
ENSG00000205111	2	39402787	39456729	259	28	18656	-0.11195	0.54457	CDKL4
ENSG00000161277	19	36525887	36545664	97	27	17280	-0.11206	0.54461	THAP8
ENSG00000164399	5	131396222	131398897	17	7	9353	-0.11215	0.54465	IL3
ENSG00000204377	1	16555368	16556038	3	1	40009	-0.11217	0.54466	C1orf134
ENSG00000147649	8	98656407	98740998	352	39	18988	-0.11219	0.54466	MTDH
ENSG00000178538	8	61099906	61193971	504	42	24027	-0.1123	0.54471	CA8
ENSG00000132274	11	5710919	5758319	382	39	28074	-0.11243	0.54476	TRIM22
ENSG00000146166	6	63985856	64029882	115	46	14509	-0.11245	0.54477	LGSN
ENSG00000186628	15	83424114	83474822	219	45	21065	-0.11254	0.5448	FSD2
ENSG00000119820	2	32502979	32541663	166	44	16676	-0.11287	0.54493	YIPF4
ENSG00000078246	12	2986389	3050306	354	14	25548	-0.11286	0.54493	TULP3
ENSG00000168453	8	21971928	21990897	108	29	17738	-0.11291	0.54495	HR
ENSG00000184761	2	131296668	131307456	1	1	748	-0.11304	0.545	AC013269.5
ENSG00000182255	11	30031288	30038570	18	9	26265	-0.1133	0.5451	KCNA4
ENSG00000184454	1	24882602	24935819	357	45	27089	-0.11332	0.54511	NCMAP
ENSG00000132386	17	1665253	1680868	100	18	22416	-0.11344	0.54516	SERPINF1
ENSG00000111962	6	149068464	149398126	1862	179	21740	-0.11353	0.54519	UST
ENSG00000139687	13	48877887	49056122	780	43	10725	-0.11352	0.54519	RB1
ENSG00000164241	5	126378250	126409184	117	18	20781	-0.11358	0.54521	C5orf63
ENSG00000150526	14	39699435	39722859	100	21	23871	-0.11359	0.54522	MIA2
ENSG00000131126	19	43905648	43922763	85	15	23264	-0.11375	0.54528	TEX101
ENSG00000120705	5	137841784	137878989	164	45	14714	-0.11393	0.54535	ETF1
ENSG00000113555	5	141323150	141349304	115	37	18150	-0.11417	0.54545	PCDH12
ENSG00000269383	2	100986705	100987007	4	2	11585	-0.1142	0.54546	AC012493.2
ENSG00000189129	10	81891438	81905115	110	21	26668	-0.11444	0.54556	PLAC9
ENSG00000164056	4	124317950	124324910	35	13	19985	-0.11451	0.54558	SPRY1
ENSG00000205821	17	2310279	2318731	65	19	18174	-0.11449	0.54558	AC006435.1
ENSG00000127249	3	193119866	193310900	967	89	19514	-0.11459	0.54562	ATP13A4
ENSG00000102760	13	42031695	42045018	58	19	22537	-0.11474	0.54567	RGCC
ENSG00000198870	9	136243117	136271220	169	19	24027	-0.11475	0.54568	C9orf96
ENSG00000172992	17	43100708	43138473	182	29	23152	-0.11481	0.5457	DCAKD
ENSG00000179593	17	7942335	7952452	81	24	21106	-0.11493	0.54575	ALOX15B
ENSG00000105613	19	12944765	12985765	162	25	19462	-0.11505	0.5458	MAST1
ENSG00000197958	9	130209953	130213684	16	6	16760	-0.11528	0.54589	RPL12
ENSG00000019549	8	49830249	49834299	8	5	12526	-0.11531	0.5459	SNAI2
ENSG00000137819	15	69591286	69700119	579	48	15933	-0.11553	0.54599	PAQR5
ENSG00000261832	16	28477974	28503333	53	14	17419	-0.11553	0.54599	CLN3
ENSG00000164073	4	128838960	128887150	148	34	15305	-0.11587	0.54612	MFSD8
ENSG00000106436	7	101256605	101272576	85	24	25046	-0.11598	0.54617	MYL10
ENSG00000134317	2	10085341	10142411	484	42	21247	-0.11619	0.54625	GRHL1
ENSG00000168874	2	85978467	86015189	139	32	21529	-0.11628	0.54629	ATOH8
ENSG00000141027	17	15932471	16121499	695	34	19004	-0.11633	0.54631	NCOR1
ENSG00000102547	13	49882786	50018262	714	69	21509	-0.11638	0.54632	CAB39L
ENSG00000115207	2	27548716	27579868	66	21	15544	-0.11651	0.54638	GTF3C2
ENSG00000141446	18	19109242	19180845	189	37	15652	-0.11666	0.54644	ESCO1
ENSG00000130725	19	59067079	59070327	12	7	18695	-0.11671	0.54646	UBE2M
ENSG00000159459	15	43235095	43398311	487	60	13647	-0.11683	0.5465	UBR1
ENSG00000048707	1	12290124	12572099	1008	53	12623	-0.11691	0.54654	VPS13D
ENSG00000034677	8	101269288	101348446	263	23	21893	-0.11694	0.54655	RNF19A
ENSG00000130305	7	72716514	72722864	18	13	8045	-0.11697	0.54656	NSUN5
ENSG00000172061	3	194075976	194090472	148	16	24814	-0.11702	0.54658	LRRC15
ENSG00000092020	14	35554673	35591723	217	33	27903	-0.11718	0.54664	PPP2R3C
ENSG00000163814	3	45123770	45187914	369	101	20367	-0.11734	0.54671	CDCP1
ENSG00000167207	16	50727514	50766988	174	42	16786	-0.11743	0.54674	NOD2
ENSG00000083844	19	57702868	57724724	102	23	21933	-0.11764	0.54682	ZNF264
ENSG00000086159	12	50360977	50370922	34	14	10947	-0.11774	0.54686	AQP6
ENSG00000169026	4	675618	683230	48	23	10233	-0.11776	0.54687	MFSD7
ENSG00000119777	2	27255778	27264563	22	14	12604	-0.11781	0.54689	TMEM214
ENSG00000164134	4	140222609	140341187	504	35	17203	-0.11795	0.54695	NAA15
ENSG00000105808	7	102220093	102257204	6	4	6024	-0.11823	0.54706	RASA4
ENSG00000170579	18	3496030	4455335	5790	445	21417	-0.11829	0.54708	DLGAP1
ENSG00000233917	15	22051853	22083227	2	1	16203	-0.11844	0.54714	POTEB
ENSG00000137269	6	53659295	53788919	570	43	26063	-0.11858	0.5472	LRRC1
ENSG00000153130	4	141178440	141306880	566	72	22439	-0.11863	0.54721	SCOC
ENSG00000204060	1	41827594	41849262	103	28	24098	-0.11881	0.54729	FOXO6
ENSG00000165985	10	16555742	16564004	45	11	29986	-0.1189	0.54732	C1QL3
ENSG00000141337	17	66255323	66418872	839	133	19560	-0.11911	0.54741	ARSG
ENSG00000137802	15	42066632	42120053	187	43	19442	-0.11919	0.54744	MAPKBP1
ENSG00000109458	4	144257915	144395721	481	61	20712	-0.11958	0.54759	GAB1
ENSG00000255432	11	62417166	62432650	51	17	13054	-0.11964	0.54762	RP11-831H9.11
ENSG00000142949	1	43990858	44089343	480	40	22262	-0.11975	0.54766	PTPRF
ENSG00000132423	6	99817276	99842080	141	28	23195	-0.1198	0.54768	COQ3
ENSG00000099889	22	19957419	20004331	314	35	24078	-0.11987	0.54771	ARVCF
ENSG00000072135	2	131113580	131132982	82	17	11690	-0.11993	0.54773	PTPN18
ENSG00000077097	3	25639475	25706398	247	31	18839	-0.11998	0.54775	TOP2B
ENSG00000187658	5	157098561	157107151	54	12	29082	-0.12005	0.54778	C5orf52
ENSG00000135900	2	224822121	224832431	36	10	20845	-0.12029	0.54788	MRPL44
ENSG00000173320	4	184774584	184944679	950	130	19815	-0.12033	0.54789	STOX2
ENSG00000057657	6	106534195	106557814	86	30	18230	-0.12037	0.54791	PRDM1
ENSG00000111339	12	14978503	14996429	72	14	23948	-0.12039	0.54791	ART4
ENSG00000184886	17	34890847	34895159	14	6	12117	-0.12038	0.54791	PIGW
ENSG00000243943	2	27805897	27858041	218	33	19683	-0.12053	0.54797	ZNF512
ENSG00000119865	2	68511303	68547183	163	43	21288	-0.12071	0.54804	CNRIP1
ENSG00000127955	7	79763271	79848718	368	50	21662	-0.12075	0.54805	GNAI1
ENSG00000130749	19	47567444	47617009	206	44	10141	-0.12094	0.54813	ZC3H4
ENSG00000163159	1	151142463	151167797	83	28	11260	-0.12103	0.54817	VPS72
ENSG00000053918	11	2465914	2870339	2414	247	17652	-0.12107	0.54818	KCNQ1
ENSG00000162998	2	183698002	183731890	201	39	17069	-0.12136	0.5483	FRZB
ENSG00000176879	11	4944531	4945637	15	7	20440	-0.12147	0.54834	OR51G1
ENSG00000100227	22	42979727	43010968	138	36	15870	-0.12149	0.54835	POLDIP3
ENSG00000115590	2	102608306	102645006	226	26	24573	-0.12158	0.54838	IL1R2
ENSG00000073734	2	169779448	169887832	638	56	21704	-0.12163	0.5484	ABCB11
ENSG00000112306	6	133135580	133138703	31	12	25534	-0.12184	0.54849	RPS12
ENSG00000254706	1	162335197	162351905	103	37	23073	-0.12188	0.5485	RP11-565P22.6
ENSG00000156136	4	71858255	71896631	134	29	14680	-0.12204	0.54857	DCK
ENSG00000205277	7	100612904	100662230	264	34	14599	-0.12211	0.54859	MUC12
ENSG00000139985	14	70918874	70926622	56	13	30858	-0.12212	0.5486	ADAM21
ENSG00000235608	4	1396720	1400119	10	5	18582	-0.12216	0.54861	NKX1-1
ENSG00000060971	3	38144620	38178733	109	42	17574	-0.12227	0.54866	ACAA1
ENSG00000196787	6	27100832	27103070	11	5	8764	-0.1223	0.54867	HIST1H2AG
ENSG00000229972	3	51851620	51864876	47	10	17698	-0.12261	0.54879	IQCF3
ENSG00000177464	19	46093022	46105466	59	15	17911	-0.12288	0.5489	GPR4
ENSG00000167110	9	131018108	131038274	68	18	18384	-0.12295	0.54893	GOLGA2
ENSG00000109065	17	72766686	72772506	31	7	25707	-0.12308	0.54898	NAT9
ENSG00000163705	3	10123001	10149915	114	14	22929	-0.12331	0.54907	FANCD2OS
ENSG00000126266	19	35842445	35843367	3	2	15474	-0.1233	0.54907	FFAR1
ENSG00000204524	19	57751973	57766503	107	15	26534	-0.12347	0.54913	ZNF805
ENSG00000171840	12	673462	772945	686	56	23907	-0.12362	0.54919	NINJ2
ENSG00000099942	22	21271714	21308037	196	26	18615	-0.12362	0.54919	CRKL
ENSG00000189403	13	31032884	31191734	759	131	17003	-0.12376	0.54925	HMGB1
ENSG00000141556	17	80709940	80900724	1192	49	21659	-0.12393	0.54931	TBCD
ENSG00000130038	12	3715799	3873985	1015	97	25903	-0.12396	0.54933	EFCAB4B
ENSG00000171823	12	1675159	1703331	153	52	15158	-0.12438	0.54949	FBXL14
ENSG00000123360	12	54943134	54973023	132	44	24374	-0.1244	0.5495	PDE1B
ENSG00000168397	2	242576628	242613272	276	35	12639	-0.12463	0.54959	ATG4B
ENSG00000136895	9	129986544	130155939	544	55	20666	-0.12471	0.54962	GARNL3
ENSG00000269679	18	77275812	77276057	4	2	7698	-0.12492	0.54971	AC018445.1
ENSG00000177888	1	197122810	197169672	210	30	15721	-0.12505	0.54976	ZBTB41
ENSG00000271092	1	95583479	95712781	610	40	24915	-0.12518	0.54981	TMEM56-RWDD3
ENSG00000134056	5	68513587	68525956	63	13	23598	-0.12522	0.54983	MRPS36
ENSG00000124784	6	7389729	7418270	152	32	18052	-0.12551	0.54994	RIOK1
ENSG00000128039	4	56212276	56239263	140	30	21833	-0.12552	0.54995	SRD5A3
ENSG00000167747	19	51300961	51308186	57	14	27328	-0.12577	0.55004	C19orf48
ENSG00000072071	19	14260750	14316999	229	55	14662	-0.12584	0.55007	LPHN1
ENSG00000047617	12	5641035	6055398	2394	179	23145	-0.12629	0.55025	ANO2
ENSG00000132693	1	159682079	159684379	8	4	13310	-0.12633	0.55027	CRP
ENSG00000134202	1	110276554	110284384	27	8	26420	-0.12642	0.5503	GSTM3
ENSG00000204518	1	12704566	12727097	121	26	13682	-0.12676	0.55044	AADACL4
ENSG00000148843	10	105156405	105206049	165	45	17773	-0.12698	0.55052	PDCD11
ENSG00000010322	3	52489134	52527087	151	23	16308	-0.12703	0.55054	NISCH
ENSG00000123349	12	53689075	53693234	19	7	19660	-0.12712	0.55058	PFDN5
ENSG00000182004	1	203830731	203839678	60	11	24734	-0.1272	0.55061	SNRPE
ENSG00000157227	14	23305766	23318236	66	30	15475	-0.12726	0.55063	MMP14
ENSG00000254093	8	10622473	10697394	642	33	25340	-0.12727	0.55064	PINX1
ENSG00000135862	1	182992595	183114727	728	24	23738	-0.12736	0.55067	LAMC1
ENSG00000152595	4	88742563	88767969	133	25	29090	-0.12741	0.55069	MEPE
ENSG00000178522	4	71457973	71473005	92	27	19504	-0.12762	0.55078	AMBN
ENSG00000268503	17	7517264	7517427	1	1	1068	-0.12768	0.5508	AC007421.1
ENSG00000164163	4	146019084	146050331	50	24	16259	-0.12795	0.55091	ABCE1
ENSG00000073711	3	135684515	135866733	657	60	17719	-0.12811	0.55097	PPP2R3A
ENSG00000103175	16	84328252	84363450	362	77	20019	-0.12814	0.55098	WFDC1
ENSG00000183770	3	138663066	138665982	12	5	13876	-0.12837	0.55107	FOXL2
ENSG00000123171	13	52436117	52440366	14	4	25417	-0.1284	0.55108	CCDC70
ENSG00000108773	17	40265126	40273376	37	10	14223	-0.12853	0.55113	KAT2A
ENSG00000105778	7	32535038	33078516	2971	65	23096	-0.12862	0.55117	AVL9
ENSG00000116183	1	176432307	176814735	1443	75	21638	-0.1289	0.55128	PAPPA2
ENSG00000196460	2	102013823	102091165	501	32	26685	-0.12898	0.55131	RFX8
ENSG00000132535	17	7093209	7123021	116	34	15156	-0.12952	0.55153	DLG4
ENSG00000186047	13	51285144	51418075	691	59	22927	-0.12959	0.55155	DLEU7
ENSG00000139318	12	89741009	89747048	38	9	29606	-0.12959	0.55156	DUSP6
ENSG00000164713	7	97881691	97937162	274	22	20793	-0.12986	0.55166	BRI3
ENSG00000114126	3	141663277	141868386	1106	29	26431	-0.12991	0.55168	TFDP2
ENSG00000221947	8	71581600	71702606	737	28	22434	-0.13018	0.55179	XKR9
ENSG00000198670	6	160952515	161087407	503	50	18769	-0.13029	0.55183	LPA
ENSG00000066279	1	197053258	197115824	214	30	19742	-0.13035	0.55185	ASPM
ENSG00000070081	11	17229700	17371521	575	42	19633	-0.13048	0.55191	NUCB2
ENSG00000103316	16	21250195	21314404	285	31	16992	-0.13052	0.55192	CRYM
ENSG00000156650	10	76585340	76792380	609	48	15814	-0.13062	0.55196	KAT6B
ENSG00000269591	13	20268547	20269240	4	2	24473	-0.13078	0.55202	AL354808.2
ENSG00000230610	1	38292232	38293886	3	2	16598	-0.13091	0.55208	AL929472.1
ENSG00000068654	2	86247339	86333278	429	44	18729	-0.131	0.55211	POLR1A
ENSG00000164078	3	49924435	49941299	44	14	18693	-0.13115	0.55217	MST1R
ENSG00000091262	16	16242785	16317379	458	58	20367	-0.13118	0.55218	ABCC6
ENSG00000175166	3	184016497	184026842	36	14	21462	-0.13119	0.55219	PSMD2
ENSG00000258674	19	19627036	19646885	95	19	17225	-0.13123	0.5522	CTC-260F20.3
ENSG00000213965	19	33182867	33204702	94	20	23972	-0.13123	0.5522	NUDT19
ENSG00000152422	5	82373317	82649606	1269	53	20294	-0.13134	0.55225	XRCC4
ENSG00000137831	15	70946893	71055932	336	50	16685	-0.13134	0.55225	UACA
ENSG00000264324	2	74438731	74590504	536	64	17721	-0.13154	0.55233	RP11-287D1.3
ENSG00000158683	7	47814250	47988088	1009	79	23320	-0.13156	0.55233	PKD1L1
ENSG00000007202	17	26941458	26972472	92	53	11156	-0.13163	0.55236	KIAA0100
ENSG00000154914	17	9548015	9633008	498	56	17753	-0.13172	0.5524	USP43
ENSG00000140675	16	31494323	31502181	15	10	13692	-0.13186	0.55245	SLC5A2
ENSG00000170779	14	105475910	105487485	83	9	30835	-0.13198	0.5525	CDCA4
ENSG00000121621	11	28042167	28129855	263	44	16071	-0.13208	0.55254	KIF18A
ENSG00000157933	1	2160134	2241558	450	88	17235	-0.13218	0.55258	SKI
ENSG00000129467	14	24787555	24804299	99	25	19885	-0.13243	0.55268	ADCY4
ENSG00000079134	18	214520	268050	218	45	17892	-0.13242	0.55268	THOC1
ENSG00000130812	19	10203014	10213472	41	20	10713	-0.13246	0.55269	ANGPTL6
ENSG00000255730	19	41856758	41930906	343	30	19871	-0.13249	0.5527	CTC-435M10.3
ENSG00000069998	22	17618401	17646177	174	36	22055	-0.13265	0.55277	CECR5
ENSG00000165105	9	85594500	85678092	307	33	15280	-0.13289	0.55286	RASEF
ENSG00000134490	18	20777108	21017925	1026	92	17827	-0.13321	0.55299	TMEM241
ENSG00000157869	4	13362978	13485989	634	26	20421	-0.13333	0.55304	RAB28
ENSG00000145817	5	143537723	143550278	71	14	26830	-0.13334	0.55304	YIPF5
ENSG00000197054	19	12035890	12091196	307	24	19899	-0.13359	0.55313	ZNF763
ENSG00000142207	21	33683329	33765335	360	30	19311	-0.1336	0.55314	URB1
ENSG00000233538	2	232316906	232317864	4	2	24235	-0.13366	0.55316	AC017104.2
ENSG00000175274	11	44907454	44972840	353	59	20292	-0.13379	0.55321	TP53I11
ENSG00000166884	11	59224411	59225464	12	5	20535	-0.13377	0.55321	OR4D6
ENSG00000144843	3	119298115	119308792	48	24	17122	-0.1338	0.55322	ADPRH
ENSG00000236637	9	21186617	21187598	4	2	25877	-0.13403	0.55331	IFNA4
ENSG00000166596	17	9479944	9546776	244	60	14604	-0.13421	0.55338	WDR16
ENSG00000234444	7	63767837	63815238	334	32	26767	-0.1343	0.55342	ZNF736
ENSG00000230522	19	7049332	7051746	4	2	7447	-0.13433	0.55343	MBD3L2
ENSG00000180228	2	179296141	179316239	78	29	12613	-0.1346	0.55354	PRKRA
ENSG00000124780	6	39266777	39282329	82	32	19663	-0.13474	0.55359	KCNK17
ENSG00000133116	13	33590207	33640282	304	26	26176	-0.13538	0.55384	KL
ENSG00000183439	4	165875598	165898820	108	22	19495	-0.13541	0.55386	TRIM61
ENSG00000114473	3	197615946	197687013	369	30	19879	-0.13591	0.55405	IQCG
ENSG00000060140	12	10771538	10826917	276	22	22172	-0.13608	0.55412	STYK1
ENSG00000221826	19	43225790	43244721	131	30	13603	-0.13609	0.55413	PSG3
ENSG00000153107	2	112523848	112642267	449	31	19741	-0.13617	0.55416	ANAPC1
ENSG00000267981	11	129936836	129944012	58	10	24878	-0.13628	0.5542	AP003041.2
ENSG00000204880	17	39253233	39254393	26	5	15856	-0.13627	0.5542	KRTAP4-8
ENSG00000135046	9	75766673	75785309	63	23	23226	-0.13659	0.55432	ANXA1
ENSG00000101577	18	2916992	3013313	512	49	17725	-0.1366	0.55433	LPIN2
ENSG00000078140	4	39699664	39784412	423	30	25110	-0.13663	0.55434	UBE2K
ENSG00000196950	2	196440701	196602426	692	57	17166	-0.1368	0.5544	SLC39A10
ENSG00000141068	17	25783670	25953461	651	81	19974	-0.13695	0.55447	KSR1
ENSG00000182899	3	197676858	197683481	24	6	27486	-0.13705	0.5545	RPL35A
ENSG00000134668	1	32256023	32281652	110	29	16099	-0.13707	0.55451	SPOCD1
ENSG00000186960	14	29241910	29282493	119	44	17607	-0.13718	0.55456	C14orf23
ENSG00000114923	2	220492049	220506702	51	23	9555	-0.13725	0.55458	SLC4A3
ENSG00000181552	14	21236586	21239107	31	8	22774	-0.13729	0.5546	EDDM3B
ENSG00000248751	22	30681227	30695471	49	23	24479	-0.13751	0.55469	RP1-130H16.18
ENSG00000073712	14	53323986	53419153	460	50	16689	-0.13792	0.55485	FERMT2
ENSG00000170558	18	25530930	25757410	901	72	21379	-0.13792	0.55485	CDH2
ENSG00000214239	6	159047471	159049322	17	5	17608	-0.13817	0.55495	AL591025.1
ENSG00000143756	1	224301789	224349749	226	29	21105	-0.1383	0.555	FBXO28
ENSG00000149923	16	30087299	30096698	32	13	15152	-0.1383	0.555	PPP4C
ENSG00000169064	3	166958075	167099134	627	48	20778	-0.13845	0.55506	ZBBX
ENSG00000133477	22	40390953	40439533	184	45	13720	-0.13852	0.55509	FAM83F
ENSG00000001084	6	53362139	53481768	675	91	23397	-0.13873	0.55517	GCLC
ENSG00000109181	4	69681711	69696914	119	21	22648	-0.1388	0.5552	UGT2B10
ENSG00000163902	3	128338817	128399918	293	28	24151	-0.13884	0.55521	RPN1
ENSG00000167470	19	1248552	1259142	54	20	10271	-0.13884	0.55521	MIDN
ENSG00000173153	11	64073044	64084215	29	16	13256	-0.13906	0.5553	ESRRA
ENSG00000013810	4	1723227	1746898	209	25	29565	-0.13909	0.55531	TACC3
ENSG00000142494	17	19398698	19482347	291	54	16057	-0.13915	0.55534	SLC47A1
ENSG00000165388	10	48355024	48373866	60	22	21105	-0.13926	0.55538	ZNF488
ENSG00000154743	3	12525931	12581122	346	24	26855	-0.13957	0.5555	TSEN2
ENSG00000066855	8	66556969	66683496	630	42	21802	-0.13972	0.55556	MTFR1
ENSG00000166118	11	133710526	133715433	36	9	21786	-0.13982	0.5556	SPATA19
ENSG00000257545	12	106889736	107168696	1135	94	21615	-0.13987	0.55562	RP11-144F15.1
ENSG00000006606	7	75398851	75419214	140	22	21421	-0.13997	0.55566	CCL26
ENSG00000185479	12	52840435	52845910	32	13	15616	-0.13996	0.55566	KRT6B
ENSG00000123064	12	113594979	113623284	124	22	15370	-0.14006	0.55569	DDX54
ENSG00000123106	12	28286182	28732883	2090	41	22645	-0.14035	0.55581	CCDC91
ENSG00000144935	3	142442916	142526730	327	32	19331	-0.14037	0.55582	TRPC1
ENSG00000105639	19	17935589	17958880	116	40	17751	-0.14055	0.55589	JAK3
ENSG00000188010	2	39103103	39156213	212	44	16397	-0.14069	0.55594	MORN2
ENSG00000175329	22	35462129	35483380	164	19	27507	-0.14084	0.556	ISX
ENSG00000137634	11	114441313	114466484	107	36	18628	-0.14093	0.55604	NXPE4
ENSG00000254445	11	111783460	111797595	51	15	13140	-0.1411	0.55611	HSPB2-C11orf52
ENSG00000131650	16	3013945	3018384	26	8	12625	-0.14132	0.55619	KREMEN2
ENSG00000187634	1	860260	879955	81	20	15768	-0.1414	0.55622	SAMD11
ENSG00000186001	3	197518097	197615307	571	63	14208	-0.14165	0.55632	LRCH3
ENSG00000169413	14	21249210	21250626	5	3	16923	-0.14179	0.55638	RNASE6
ENSG00000057608	10	5807186	5884095	420	55	18654	-0.1419	0.55642	GDI2
ENSG00000146576	7	6629648	6648357	101	18	22649	-0.14197	0.55645	C7orf26
ENSG00000188279	10	49199649	49207818	34	9	11706	-0.14201	0.55647	FAM25C
ENSG00000079387	12	48436681	48500091	295	28	23736	-0.14246	0.55664	SENP1
ENSG00000153684	15	28623767	28637170	1	1	748	-0.14261	0.5567	GOLGA8F
ENSG00000112977	5	10679342	10761384	468	31	25317	-0.14263	0.55671	DAP
ENSG00000197191	9	140119087	140120763	7	4	17939	-0.14283	0.55679	C9orf169
ENSG00000104689	8	23047965	23082639	193	37	20532	-0.14289	0.55681	TNFRSF10A
ENSG00000105991	7	27132612	27135615	10	6	14058	-0.1429	0.55682	HOXA1
ENSG00000093134	6	133043926	133055904	75	16	23694	-0.14303	0.55687	VNN3
ENSG00000196663	14	102829300	102968818	731	39	21617	-0.14312	0.5569	TECPR2
ENSG00000168994	6	3722848	3752260	151	41	19311	-0.14344	0.55703	PXDC1
ENSG00000109586	4	174089904	174245118	618	60	18624	-0.14357	0.55708	GALNT7
ENSG00000124151	20	46130601	46285621	626	36	21587	-0.14358	0.55709	NCOA3
ENSG00000101665	18	46446223	46477081	155	39	23574	-0.14363	0.5571	SMAD7
ENSG00000165097	6	18155560	18224084	440	53	23577	-0.14369	0.55713	KDM1B
ENSG00000100462	14	23389720	23398794	29	7	22388	-0.14373	0.55714	PRMT5
ENSG00000240857	2	18735989	18741946	26	17	19213	-0.14378	0.55716	RDH14
ENSG00000266728	17	25950390	25967803	70	14	18082	-0.14379	0.55717	AC015688.3
ENSG00000163359	2	238232646	238323018	488	73	17611	-0.1439	0.55721	COL6A3
ENSG00000135686	16	84682131	84701292	134	27	23719	-0.14402	0.55726	KLHL36
ENSG00000173530	8	22993101	23021543	195	52	15958	-0.14424	0.55734	TNFRSF10D
ENSG00000198911	22	42229109	42303312	311	42	23366	-0.14423	0.55734	SREBF2
ENSG00000010256	3	48636435	48648409	29	15	14186	-0.1443	0.55737	UQCRC1
ENSG00000188488	14	95027779	95059457	252	28	27185	-0.14434	0.55738	SERPINA5
ENSG00000166503	15	83784320	83876770	307	35	19602	-0.14447	0.55743	HDGFRP3
ENSG00000130590	20	62605466	62611361	36	9	22574	-0.14446	0.55743	SAMD10
ENSG00000063761	14	78266426	78401355	876	60	28760	-0.14454	0.55746	ADCK1
ENSG00000174576	11	66188475	66194178	18	10	11829	-0.1446	0.55749	NPAS4
ENSG00000145321	4	72607410	72669758	294	44	20322	-0.14479	0.55756	GC
ENSG00000053371	1	19630459	19638640	41	20	22236	-0.14485	0.55759	AKR7A2
ENSG00000115307	2	74753772	74757066	7	3	6768	-0.14496	0.55763	AUP1
ENSG00000140463	15	72978527	73030817	193	37	20913	-0.14516	0.55771	BBS4
ENSG00000216490	19	18283972	18288927	19	6	22518	-0.14559	0.55788	IFI30
ENSG00000171282	17	79373540	79433357	335	76	13795	-0.1457	0.55792	RP11-1055B8.7
ENSG00000015479	5	138609441	138667360	147	37	12964	-0.14586	0.55798	MATR3
ENSG00000105707	19	35531410	35557475	144	28	23396	-0.14587	0.55799	HPN
ENSG00000160193	21	44263204	44299678	312	31	25056	-0.14598	0.55803	WDR4
ENSG00000134443	18	56887400	56898006	75	11	22279	-0.14604	0.55805	GRP
ENSG00000102452	13	101706130	102068843	2210	131	24104	-0.14607	0.55807	NALCN
ENSG00000122481	1	95699711	95712781	70	22	22207	-0.14613	0.55809	RWDD3
ENSG00000181135	8	144766622	144796068	151	33	19891	-0.14618	0.55811	ZNF707
ENSG00000182747	6	137243402	137246777	10	7	10052	-0.1464	0.5582	SLC35D3
ENSG00000005421	7	94926988	95025673	501	52	17634	-0.14643	0.55821	PON1
ENSG00000108839	17	6899384	6914055	73	12	26322	-0.14644	0.55821	ALOX12
ENSG00000135144	12	113494514	113535833	248	53	22880	-0.14652	0.55824	DTX1
ENSG00000221882	17	3181193	3182268	7	5	16593	-0.14659	0.55827	OR3A2
ENSG00000256391	6	166307330	166309725	20	4	28918	-0.14686	0.55838	SDIM1
ENSG00000233863	8	35649365	35653384	6	4	5359	-0.14703	0.55845	AC012215.1
ENSG00000187147	1	44870866	45117396	1198	137	20704	-0.1471	0.55847	RNF220
ENSG00000143740	1	227916240	227968927	300	35	16348	-0.14709	0.55847	SNAP47
ENSG00000182752	9	118916083	119164601	992	150	15593	-0.14723	0.55852	PAPPA
ENSG00000134575	11	47260853	47270457	42	12	24668	-0.14765	0.55869	ACP2
ENSG00000135749	1	233119181	233431459	1861	109	22544	-0.1477	0.55871	PCNXL2
ENSG00000101670	18	47087069	47119272	165	45	18155	-0.14783	0.55876	LIPG
ENSG00000258839	16	89978527	89987385	70	16	19948	-0.14793	0.5588	MC1R
ENSG00000104976	19	7985201	7988135	12	8	9166	-0.14795	0.55881	SNAPC2
ENSG00000176102	11	33098734	33183917	366	32	23192	-0.14821	0.55891	CSTF3
ENSG00000253506	17	59667794	59668563	5	2	22447	-0.1482	0.55891	NACA2
ENSG00000130881	19	33668509	33698694	154	32	21870	-0.14834	0.55896	LRP3
ENSG00000085872	19	16628700	16653341	104	27	16933	-0.14854	0.55904	CHERP
ENSG00000187664	19	19366450	19373605	35	9	19496	-0.14854	0.55904	HAPLN4
ENSG00000162496	1	12627939	12677737	279	53	22487	-0.14856	0.55905	DHRS3
ENSG00000140829	16	72127461	72146811	92	20	22609	-0.14867	0.55909	DHX38
ENSG00000144893	3	150803484	151154860	1648	73	20700	-0.14896	0.55921	MED12L
ENSG00000176153	14	65405870	65409531	18	7	20985	-0.14898	0.55921	GPX2
ENSG00000171806	1	169761670	169764107	10	6	23366	-0.149	0.55922	METTL18
ENSG00000080839	20	35624752	35724398	287	46	17296	-0.14913	0.55928	RBL1
ENSG00000150967	12	123405498	123466196	139	44	13908	-0.14951	0.55942	ABCB9
ENSG00000156735	8	38034051	38070819	113	13	19809	-0.14955	0.55944	BAG4
ENSG00000162188	11	62475130	62476673	5	3	10747	-0.14959	0.55946	GNG3
ENSG00000133026	17	8377523	8534079	542	42	16124	-0.14965	0.55948	MYH10
ENSG00000126603	16	4364762	4389598	102	39	15539	-0.14976	0.55952	GLIS2
ENSG00000250799	19	36290890	36304201	67	27	11405	-0.14999	0.55961	PRODH2
ENSG00000064692	5	121647049	121799914	537	58	16852	-0.1501	0.55966	SNCAIP
ENSG00000237765	4	15683285	15707188	111	24	22683	-0.15016	0.55968	FAM200B
ENSG00000092470	15	44119161	44160617	164	32	14386	-0.15021	0.5597	WDR76
ENSG00000154124	5	14664773	14699820	119	31	18580	-0.15028	0.55973	FAM105B
ENSG00000124126	20	47240790	47444420	1093	60	24048	-0.15037	0.55976	PREX1
ENSG00000100258	22	50941376	50946135	37	16	17686	-0.15052	0.55982	LMF2
ENSG00000181915	10	64564516	64568238	12	5	23693	-0.15057	0.55984	ADO
ENSG00000178950	4	843064	926161	590	48	23061	-0.15078	0.55993	GAK
ENSG00000150477	18	34409069	34812135	1456	44	19933	-0.1508	0.55993	KIAA1328
ENSG00000186448	3	44626380	44689963	192	40	15482	-0.15094	0.55999	ZNF197
ENSG00000116815	1	117057157	117113661	149	42	12717	-0.1513	0.56013	CD58
ENSG00000141447	18	21742008	21977844	1057	123	20212	-0.15137	0.56016	OSBPL1A
ENSG00000198105	10	38091751	38147034	315	21	21048	-0.15139	0.56017	ZNF248
ENSG00000213265	7	130353488	130372268	88	26	20585	-0.15149	0.56021	TSGA13
ENSG00000214860	17	18280976	18292961	85	10	16440	-0.15173	0.5603	EVPLL
ENSG00000181026	15	89164527	89175513	81	16	22050	-0.15178	0.56032	AEN
ENSG00000141579	17	80787311	80798454	61	16	24274	-0.15182	0.56033	ZNF750
ENSG00000168811	3	159706537	159713806	34	13	18484	-0.15185	0.56035	IL12A
ENSG00000249160	5	10505108	10522196	111	19	22030	-0.15186	0.56035	RP11-1C1.5
ENSG00000180438	3	13978756	14124311	641	35	20401	-0.15192	0.56037	TPRXL
ENSG00000177283	10	35927177	35930362	9	6	8937	-0.15239	0.56056	FZD8
ENSG00000138231	3	137879854	137893791	46	11	17860	-0.15243	0.56058	DBR1
ENSG00000183629	15	28764757	28778160	2	1	8476	-0.15253	0.56062	GOLGA8G
ENSG00000188770	1	203463271	203477992	81	18	21334	-0.15259	0.56064	OPTC
ENSG00000153012	4	25000469	25032501	212	36	27773	-0.15266	0.56067	LGI2
ENSG00000168634	20	44330655	44337456	29	12	21080	-0.1527	0.56068	WFDC13
ENSG00000157450	15	59157374	59389618	989	71	19464	-0.15274	0.5607	RNF111
ENSG00000064042	4	41361624	41702061	1671	134	19729	-0.1531	0.56084	LIMCH1
ENSG00000134640	11	92702886	92718232	77	21	19230	-0.15318	0.56087	MTNR1B
ENSG00000095209	9	108456825	108538893	455	23	21280	-0.15333	0.56093	TMEM38B
ENSG00000165959	14	95648277	95786243	858	71	23783	-0.15361	0.56104	CLMN
ENSG00000270299	20	627270	656444	150	55	19348	-0.15361	0.56104	RP5-850E9.3
ENSG00000108797	17	40834631	40851832	50	17	20086	-0.1537	0.56108	CNTNAP1
ENSG00000124208	20	48697661	48770174	282	45	17142	-0.15371	0.56108	TMEM189-UBE2V1
ENSG00000240849	20	48697663	48770335	282	45	17142	-0.15371	0.56108	TMEM189
ENSG00000170890	12	120759914	120765592	25	10	18606	-0.15377	0.56111	PLA2G1B
ENSG00000077549	1	19665267	19812066	920	41	23298	-0.15391	0.56116	CAPZB
ENSG00000167508	16	88718343	88729569	85	32	15684	-0.15392	0.56116	MVD
ENSG00000109670	4	153242410	153457253	827	40	17685	-0.15397	0.56118	FBXW7
ENSG00000011243	19	15490859	15529952	136	22	15896	-0.1541	0.56123	AKAP8L
ENSG00000133302	5	93954052	94075141	577	33	24635	-0.15411	0.56124	ANKRD32
ENSG00000225940	5	55807394	55902059	677	97	24480	-0.15418	0.56126	AC022431.2
ENSG00000061273	12	48176505	48226915	253	46	24738	-0.15416	0.56126	HDAC7
ENSG00000181767	11	55872519	55873457	10	3	37201	-0.15445	0.56137	OR8H2
ENSG00000267059	19	1578338	1605444	98	39	10870	-0.15455	0.56141	UQCR11
ENSG00000124102	20	43803517	43805185	20	5	24082	-0.15464	0.56145	PI3
ENSG00000133433	22	24299601	24303373	23	7	4344	-0.15473	0.56148	GSTT2B
ENSG00000099783	19	8509651	8553998	246	38	19711	-0.15478	0.5615	HNRNPM
ENSG00000143469	1	210111538	210337636	962	50	17257	-0.15486	0.56153	SYT14
ENSG00000155858	5	157170703	157187717	74	18	21034	-0.15509	0.56163	LSM11
ENSG00000183508	1	118148556	118170994	114	17	24666	-0.15534	0.56172	FAM46C
ENSG00000153885	19	34286838	34306668	99	36	17000	-0.1554	0.56175	KCTD15
ENSG00000197530	1	1550795	1565990	42	10	16201	-0.15556	0.56181	MIB2
ENSG00000175197	12	57910371	57914300	8	3	17208	-0.15569	0.56186	DDIT3
ENSG00000075142	7	87834433	87856308	58	15	24439	-0.1557	0.56187	SRI
ENSG00000174611	3	134321980	134370478	185	20	24629	-0.15577	0.56189	KY
ENSG00000198750	7	74807499	74867509	4	2	10034	-0.15575	0.56189	GATSL2
ENSG00000154813	3	16299485	16306479	43	11	25628	-0.15579	0.5619	DPH3
ENSG00000117598	1	99355806	99470588	671	82	26381	-0.15584	0.56192	LPPR5
ENSG00000177354	10	50507187	50535537	143	34	23048	-0.15586	0.56193	C10orf71
ENSG00000221843	2	27799389	27805588	19	8	17067	-0.15591	0.56195	C2orf16
ENSG00000137364	6	18128542	18155305	140	26	23723	-0.15599	0.56198	TPMT
ENSG00000170310	17	9153788	9479908	1839	207	19161	-0.15599	0.56198	STX8
ENSG00000106004	7	27180671	27183287	11	5	27566	-0.1561	0.56202	HOXA5
ENSG00000111726	12	22199108	22218608	76	18	21246	-0.15609	0.56202	CMAS
ENSG00000153820	2	228844666	229046361	1157	55	23134	-0.15611	0.56203	SPHKAP
ENSG00000170615	7	102993177	103086624	385	60	21322	-0.15623	0.56207	SLC26A5
ENSG00000052795	4	159690290	159829201	433	46	16888	-0.15636	0.56213	FNIP2
ENSG00000143536	1	152381719	152386739	20	7	15262	-0.15651	0.56218	CRNN
ENSG00000164853	7	1272543	1276954	12	6	11388	-0.1565	0.56218	UNCX
ENSG00000143952	2	64119280	64246206	734	57	18879	-0.15695	0.56236	VPS54
ENSG00000119900	6	71998506	72018653	108	22	22296	-0.15697	0.56236	OGFRL1
ENSG00000106648	7	151653464	151717019	417	54	21767	-0.1571	0.56242	GALNTL5
ENSG00000084112	12	109176466	109251366	336	48	16557	-0.15719	0.56245	SSH1
ENSG00000164916	7	4683388	4811074	791	120	13198	-0.15734	0.56251	FOXK1
ENSG00000127325	12	70037140	70093256	358	26	28233	-0.15756	0.5626	BEST3
ENSG00000136754	10	27035522	27150016	678	46	22889	-0.1576	0.56261	ABI1
ENSG00000171540	5	76924538	76935513	51	13	19602	-0.15786	0.56272	OTP
ENSG00000185684	12	132568828	132613029	234	22	17756	-0.15826	0.56287	EP400NL
ENSG00000241973	22	21061979	21213705	799	29	20129	-0.15842	0.56294	PI4KA
ENSG00000162782	1	179560748	179660407	483	31	24285	-0.15847	0.56296	TDRD5
ENSG00000111300	12	112464500	112546826	229	44	15093	-0.15847	0.56296	NAA25
ENSG00000179088	12	103631369	103889749	1236	82	19591	-0.15894	0.56314	C12orf42
ENSG00000155368	2	120124497	120130126	39	11	24322	-0.15897	0.56315	DBI
ENSG00000183576	14	99864083	99947216	234	35	16989	-0.15904	0.56318	SETD3
ENSG00000148602	10	85991349	86001217	55	13	28534	-0.15909	0.5632	LRIT1
ENSG00000144031	2	71205510	71212626	49	18	15538	-0.15914	0.56322	ANKRD53
ENSG00000106399	7	7676149	7758238	481	38	23949	-0.15927	0.56327	RPA3
ENSG00000131626	11	70116806	70230509	483	26	19818	-0.15932	0.56329	PPFIA1
ENSG00000267179	19	12035890	12090105	294	22	19756	-0.15945	0.56334	ZNF763
ENSG00000100523	14	53510686	53620000	391	38	17188	-0.15949	0.56336	DDHD1
ENSG00000111732	12	8754762	8765467	50	16	17365	-0.15965	0.56342	AICDA
ENSG00000255835	1	226074396	226111978	189	37	21998	-0.15966	0.56343	RP4-559A3.7
ENSG00000007001	2	158733214	158992666	1352	116	21468	-0.15967	0.56343	UPP2
ENSG00000261609	16	81348557	81424489	625	43	17932	-0.16009	0.5636	GAN
ENSG00000169258	5	176022803	176037134	46	25	17276	-0.16013	0.56361	GPRIN1
ENSG00000141837	19	13317256	13734804	2603	251	21664	-0.16013	0.56361	CACNA1A
ENSG00000136488	17	61972275	61974021	3	1	1068	-0.1602	0.56364	CSH1
ENSG00000147724	8	139142266	139509065	2182	195	20808	-0.16024	0.56366	FAM135B
ENSG00000145386	4	122737599	122745087	25	9	22174	-0.16031	0.56368	CCNA2
ENSG00000204991	16	89884587	89937727	335	30	18772	-0.16034	0.56369	SPIRE2
ENSG00000155666	16	27214807	27233089	66	24	17949	-0.16039	0.56371	KDM8
ENSG00000258740	14	75705319	75735986	119	34	18869	-0.16047	0.56375	RP11-293M10.1
ENSG00000115488	2	233897382	233899767	15	8	16496	-0.16055	0.56378	NEU2
ENSG00000162441	1	9982173	10003465	92	23	20623	-0.16088	0.56391	LZIC
ENSG00000167840	17	5008836	5026411	95	36	15315	-0.16094	0.56393	ZNF232
ENSG00000213231	14	96152754	96158980	50	18	18239	-0.16102	0.56396	TCL1B
ENSG00000151151	10	59951278	60027694	439	18	26344	-0.16103	0.56397	IPMK
ENSG00000155097	8	104033291	104085279	249	42	22299	-0.16107	0.56398	ATP6V1C1
ENSG00000165055	7	128116783	128146656	172	37	24782	-0.16115	0.56401	METTL2B
ENSG00000128641	2	192109911	192290115	780	42	16083	-0.16125	0.56405	MYO1B
ENSG00000213512	1	89597434	89641723	174	29	20075	-0.1613	0.56407	GBP7
ENSG00000205089	5	132083137	132089856	21	11	8719	-0.16135	0.56409	CCNI2
ENSG00000139218	12	46312914	46385903	212	54	15320	-0.16135	0.56409	SCAF11
ENSG00000129810	3	20202085	20227784	154	27	24788	-0.16151	0.56416	SGOL1
ENSG00000164379	6	1312675	1314992	12	5	26002	-0.16154	0.56417	FOXQ1
ENSG00000114026	3	9791628	9829903	140	35	18729	-0.16157	0.56418	OGG1
ENSG00000165322	10	32094365	32217742	535	33	17002	-0.16169	0.56422	ARHGAP12
ENSG00000152270	11	14665269	14892350	684	58	17321	-0.16186	0.56429	PDE3B
ENSG00000118491	6	144185573	144259483	335	54	19748	-0.16189	0.5643	ZC2HC1B
ENSG00000065054	16	2075357	2089027	88	34	14054	-0.16189	0.5643	SLC9A3R2
ENSG00000100345	22	36677327	36784063	600	78	20110	-0.16198	0.56434	MYH9
ENSG00000089693	12	6857170	6876641	95	19	22910	-0.1621	0.56439	MLF2
ENSG00000181464	17	15468797	15469590	1	1	2085	-0.16213	0.5644	CDRT1
ENSG00000170638	22	50624344	50638027	98	29	22165	-0.16216	0.56441	TRABD
ENSG00000106536	7	39017598	39532694	2526	107	24261	-0.16221	0.56443	POU6F2
ENSG00000110442	11	36295051	36310999	137	20	17661	-0.16244	0.56452	COMMD9
ENSG00000146352	6	123317116	123394072	332	44	20792	-0.1628	0.56466	CLVS2
ENSG00000163218	1	153302596	153321316	124	15	24358	-0.16312	0.56479	PGLYRP4
ENSG00000162616	1	78444859	78483648	174	43	20125	-0.16327	0.56485	DNAJB4
ENSG00000121879	3	178865902	178957881	427	41	22412	-0.16346	0.56492	PIK3CA
ENSG00000160439	19	55550476	55582659	327	41	21701	-0.16354	0.56495	RDH13
ENSG00000260007	15	68486139	68522056	168	24	16056	-0.16374	0.56503	RP11-315D16.2
ENSG00000249679	4	186392670	186393417	5	3	14743	-0.16382	0.56506	RP11-279O9.4
ENSG00000168878	2	85884437	85895864	36	19	16316	-0.16414	0.56519	SFTPB
ENSG00000165948	14	94547628	94570192	160	23	28550	-0.16433	0.56527	IFI27L1
ENSG00000125810	20	23059986	23066977	26	14	15218	-0.1644	0.56529	CD93
ENSG00000126860	17	29644578	29648902	19	4	21281	-0.16463	0.56538	EVI2A
ENSG00000259133	14	57115683	57197253	491	59	21431	-0.16467	0.5654	RP11-1085N6.3
ENSG00000267918	14	101295066	101295537	1	1	1068	-0.16467	0.5654	AL117190.2
ENSG00000165124	9	113127531	113342160	1323	86	25777	-0.16473	0.56542	SVEP1
ENSG00000165516	14	50234326	50249909	46	18	14351	-0.16474	0.56542	KLHDC2
ENSG00000185033	15	90703836	90772911	434	38	18715	-0.16474	0.56542	SEMA4B
ENSG00000170085	5	175665365	175772994	460	35	18601	-0.16476	0.56543	SIMC1
ENSG00000168615	8	38854388	38962663	416	44	20256	-0.16481	0.56545	ADAM9
ENSG00000130349	6	107349407	107372546	158	26	17869	-0.16506	0.56555	C6orf203
ENSG00000089234	12	112079950	112123790	102	34	16117	-0.16506	0.56555	BRAP
ENSG00000126231	13	113812968	113826694	68	13	17397	-0.16505	0.56555	PROZ
ENSG00000119906	10	102672326	102724893	175	40	18197	-0.1651	0.56557	FAM178A
ENSG00000106780	9	123363091	123476748	358	35	13155	-0.16516	0.56559	MEGF9
ENSG00000152056	2	224616403	224702744	591	45	23107	-0.16523	0.56562	AP1S3
ENSG00000162460	1	16068917	16074477	41	12	11906	-0.16525	0.56563	TMEM82
ENSG00000198060	10	94050920	94113721	199	37	15939	-0.16531	0.56565	2024-03-05
ENSG00000146221	6	44246480	44265458	119	20	21595	-0.16541	0.56569	TCTE1
ENSG00000183186	19	405438	409139	34	16	13727	-0.16555	0.56574	C2CD4C
ENSG00000177432	4	89617066	89619386	10	5	28535	-0.16556	0.56575	NAP1L5
ENSG00000160505	19	56347944	56393220	393	71	19295	-0.16559	0.56576	NLRP4
ENSG00000103549	16	30773066	30787628	31	16	18167	-0.16561	0.56577	RNF40
ENSG00000105819	7	102937869	102969958	108	41	15118	-0.16576	0.56583	PMPCB
ENSG00000004468	4	15779898	15854853	397	37	24290	-0.16582	0.56585	CD38
ENSG00000128973	15	68499330	68549549	228	26	15342	-0.16581	0.56585	CLN6
ENSG00000002834	17	37026112	37078023	273	54	23767	-0.16584	0.56586	LASP1
ENSG00000170162	6	117586721	117594728	34	8	19722	-0.166	0.56592	VGLL2
ENSG00000099984	22	24322339	24326106	24	7	5006	-0.16613	0.56597	GSTT2
ENSG00000155016	4	108852525	108874613	129	19	22186	-0.16614	0.56598	CYP2U1
ENSG00000103248	16	86563782	86588841	172	34	20392	-0.16631	0.56604	MTHFSD
ENSG00000244094	1	153084590	153085991	7	4	13105	-0.1666	0.56616	SPRR2F
ENSG00000255046	8	11655437	11660077	52	17	25736	-0.16675	0.56622	RP11-297N6.4
ENSG00000130307	19	17359985	17393595	194	38	21975	-0.1669	0.56628	USHBP1
ENSG00000165462	11	71950121	71956708	14	6	22328	-0.16697	0.5663	PHOX2A
ENSG00000198597	19	30719197	31204445	2202	245	19506	-0.16705	0.56634	ZNF536
ENSG00000237353	11	125703211	125709964	52	15	20701	-0.16724	0.56641	PATE4
ENSG00000196220	3	9022275	9404737	2071	234	22391	-0.16727	0.56642	SRGAP3
ENSG00000187766	21	46031996	46032871	8	6	11115	-0.16734	0.56645	KRTAP10-8
ENSG00000180432	3	42897497	42917633	87	22	21187	-0.1674	0.56647	CYP8B1
ENSG00000196646	19	12273879	12300064	82	24	16345	-0.16743	0.56648	ZNF136
ENSG00000184220	3	99536678	99897447	1300	54	14316	-0.16751	0.56652	CMSS1
ENSG00000167769	19	6306153	6333640	195	37	22240	-0.16759	0.56655	ACER1
ENSG00000169385	14	21423611	21424595	7	3	1366	-0.16768	0.56658	RNASE2
ENSG00000136205	7	47314752	47622156	1486	162	21909	-0.1679	0.56667	TNS3
ENSG00000126878	9	133971863	133998539	135	34	18642	-0.16805	0.56673	AIF1L
ENSG00000197273	1	42628362	42630389	8	5	17826	-0.1681	0.56675	GUCA2A
ENSG00000081760	12	125549925	125627873	419	63	17857	-0.16811	0.56675	AACS
ENSG00000091127	7	105080108	105162714	490	74	20693	-0.16823	0.5668	PUS7
ENSG00000128510	7	129932974	129964020	150	28	25181	-0.16881	0.56703	CPA4
ENSG00000146476	6	151773422	151791236	89	22	23839	-0.16924	0.5672	C6orf211
ENSG00000134001	14	67826714	67853233	139	27	20481	-0.16941	0.56726	EIF2S1
ENSG00000265303	17	57274927	57292587	61	15	20400	-0.16944	0.56728	CTD-2510F5.6
ENSG00000215041	17	7218947	7232712	56	22	15934	-0.16949	0.56729	NEURL4
ENSG00000272514	6	88117701	88174183	307	27	24464	-0.16959	0.56733	C6ORF165
ENSG00000040608	22	20228938	20270769	200	51	11557	-0.16976	0.5674	RTN4R
ENSG00000151532	10	114206756	114578503	1616	181	18977	-0.16982	0.56743	VTI1A
ENSG00000147437	8	25276776	25282170	13	6	16127	-0.17013	0.56754	GNRH1
ENSG00000196408	16	2028918	2034193	48	11	25004	-0.1702	0.56757	NOXO1
ENSG00000109846	11	111779289	111794446	51	18	15208	-0.17032	0.56762	CRYAB
ENSG00000154822	3	16844159	17132086	1382	66	22807	-0.17055	0.56771	PLCL2
ENSG00000153707	9	8314246	10612723	17006	623	21817	-0.17059	0.56773	PTPRD
ENSG00000163694	4	40425272	40632892	1158	162	19955	-0.17068	0.56776	RBM47
ENSG00000136878	9	132596977	132644107	497	24	28607	-0.17077	0.5678	USP20
ENSG00000169499	8	38758753	38831428	378	73	20530	-0.17088	0.56784	PLEKHA2
ENSG00000249624	21	34619079	34655517	157	48	18200	-0.17091	0.56785	AP000295.9
ENSG00000170498	1	204159469	204165614	33	7	27995	-0.17097	0.56788	KISS1
ENSG00000185215	14	103589779	103603776	64	20	15866	-0.17108	0.56792	TNFAIP2
ENSG00000110871	12	120941077	120972237	168	30	26738	-0.17115	0.56795	COQ5
ENSG00000148143	9	109625378	109775915	494	89	18775	-0.17126	0.56799	ZNF462
ENSG00000182950	15	76016318	76020029	11	8	15190	-0.17125	0.56799	ODF3L1
ENSG00000100100	22	31677579	31688520	57	17	22481	-0.17133	0.56802	PIK3IP1
ENSG00000169507	2	165752696	165812035	292	30	24760	-0.17136	0.56803	SLC38A11
ENSG00000159189	1	22970123	22974603	30	6	26437	-0.17141	0.56805	C1QC
ENSG00000149115	11	57067112	57092426	118	28	19758	-0.17148	0.56808	TNKS1BP1
ENSG00000198026	20	44577292	44600833	117	31	20033	-0.17159	0.56812	ZNF335
ENSG00000150045	12	9980077	9997606	72	17	16168	-0.17163	0.56813	KLRF1
ENSG00000154645	21	19273580	19639690	2139	180	19850	-0.17166	0.56815	CHODL
ENSG00000228696	17	44352150	44439130	209	9	13237	-0.17169	0.56816	ARL17B
ENSG00000131781	1	146646930	146714700	554	27	23547	-0.17194	0.56826	FMO5
ENSG00000148482	10	18240768	18332221	732	73	20097	-0.17206	0.5683	SLC39A12
ENSG00000180875	1	240652873	240775449	715	125	17629	-0.17209	0.56832	GREM2
ENSG00000128694	2	190611386	190627953	49	17	18787	-0.17213	0.56833	OSGEPL1
ENSG00000130707	9	133320316	133376661	277	47	19434	-0.17238	0.56843	ASS1
ENSG00000186952	5	109624934	110074657	2126	50	16115	-0.17249	0.56847	TMEM232
ENSG00000167654	19	3879862	3928077	253	67	14195	-0.17249	0.56847	ATCAY
ENSG00000163866	1	35178338	35325417	866	98	20835	-0.17258	0.56851	SMIM12
ENSG00000189227	15	67813406	67819628	28	13	16906	-0.17281	0.5686	C15orf61
ENSG00000183520	1	38474930	38490496	63	29	15400	-0.1729	0.56863	UTP11L
ENSG00000149564	11	124622026	124632186	45	21	13671	-0.1729	0.56863	ESAM
ENSG00000145220	4	4269428	4291896	169	26	21161	-0.173	0.56867	LYAR
ENSG00000176009	11	8959119	8964580	43	8	23185	-0.17306	0.5687	ASCL3
ENSG00000259009	19	48337701	48364769	241	23	26543	-0.17316	0.56874	TPRX2P
ENSG00000135776	1	229652329	229694442	143	28	17793	-0.17331	0.56879	ABCB10
ENSG00000183780	1	234040679	234460262	2587	186	22015	-0.17333	0.5688	SLC35F3
ENSG00000157483	15	59427113	59665099	1488	134	18736	-0.17359	0.5689	MYO1E
ENSG00000103197	16	2097466	2138716	212	91	11807	-0.17357	0.5689	TSC2
ENSG00000166823	15	90291892	90294541	14	7	15263	-0.17361	0.56891	MESP1
ENSG00000174990	16	87921625	87970135	409	85	13615	-0.17362	0.56892	CA5A
ENSG00000171987	11	4592653	4599050	87	21	22326	-0.17374	0.56896	C11orf40
ENSG00000127324	12	71518865	71835678	1600	99	23495	-0.17441	0.56923	TSPAN8
ENSG00000161692	17	42785976	42829632	156	43	20551	-0.17456	0.56929	DBF4B
ENSG00000149735	11	64701943	64703360	7	4	14852	-0.1747	0.56934	GPHA2
ENSG00000163508	3	27757440	27764206	20	10	17458	-0.17492	0.56943	EOMES
ENSG00000186925	21	31913854	31914183	3	1	8426	-0.17492	0.56943	KRTAP19-6
ENSG00000070019	12	14765576	14849519	240	55	13822	-0.17501	0.56946	GUCY2C
ENSG00000005108	7	11409984	11871824	3067	204	22445	-0.17502	0.56947	THSD7A
ENSG00000168418	16	84255823	84273356	140	36	20881	-0.17504	0.56948	KCNG4
ENSG00000137133	9	35812957	35815351	5	3	15946	-0.1757	0.56974	HINT2
ENSG00000198765	1	115397424	115537991	552	36	25253	-0.17581	0.56978	SYCP1
ENSG00000175105	3	88188254	88193815	30	10	17723	-0.17624	0.56995	ZNF654
ENSG00000119121	9	77337411	77503010	647	96	17822	-0.17626	0.56995	TRPM6
ENSG00000138311	10	64133951	64431771	1571	118	23090	-0.17649	0.57005	ZNF365
ENSG00000099795	19	14676890	14682874	28	13	14133	-0.17664	0.5701	NDUFB7
ENSG00000019505	11	45261852	45307870	225	35	23518	-0.17672	0.57014	SYT13
ENSG00000175354	18	12785477	12929642	756	70	20716	-0.17683	0.57018	PTPN2
ENSG00000173269	10	88695297	88729238	171	32	21656	-0.17685	0.57019	MMRN2
ENSG00000185000	8	145539954	145550573	37	16	16977	-0.17691	0.57021	DGAT1
ENSG00000213417	17	39221369	39222131	2	1	31743	-0.17693	0.57022	KRTAP2-4
ENSG00000258064	12	72067984	72092748	87	25	20410	-0.17698	0.57024	RP11-293I14.2
ENSG00000166938	15	66585555	66626236	188	38	25158	-0.17712	0.57029	DIS3L
ENSG00000135047	9	90340434	90346308	21	9	25044	-0.1772	0.57033	CTSL
ENSG00000163884	3	126061478	126076285	53	24	17849	-0.17726	0.57035	KLF15
ENSG00000182896	17	7258442	7260538	10	6	17635	-0.1774	0.5704	TMEM95
ENSG00000273269	2	47293080	47403650	794	88	23409	-0.17774	0.57053	RP11-761B3.1
ENSG00000145020	3	49454211	49460186	16	5	19409	-0.17773	0.57053	AMT
ENSG00000171502	1	86194916	86622626	2355	90	25688	-0.17794	0.57062	COL24A1
ENSG00000183813	3	32993066	32997841	21	7	14913	-0.17795	0.57062	CCR4
ENSG00000213585	5	133307606	133340824	154	32	22591	-0.17801	0.57064	VDAC1
ENSG00000180979	15	42834720	42841000	16	9	17580	-0.17803	0.57065	LRRC57
ENSG00000197150	7	150725510	150744869	88	22	24724	-0.17831	0.57076	ABCB8
ENSG00000162722	1	248020501	248041507	146	26	24838	-0.17876	0.57094	TRIM58
ENSG00000027697	6	137518621	137540586	90	23	12031	-0.17887	0.57098	IFNGR1
ENSG00000154330	9	70943224	71145977	773	57	16778	-0.17887	0.57098	PGM5
ENSG00000124767	6	38643701	38670917	129	28	22876	-0.1789	0.57099	GLO1
ENSG00000197938	3	98001732	98002676	7	4	14599	-0.17894	0.57101	OR5H2
ENSG00000169679	2	111395275	111435691	89	29	13528	-0.17898	0.57102	BUB1
ENSG00000163938	3	52715172	52728508	58	15	17149	-0.17912	0.57108	GNL3
ENSG00000132646	20	5095599	5107272	38	6	18376	-0.1792	0.57111	PCNA
ENSG00000175664	13	31506840	31549639	247	44	22019	-0.17922	0.57112	TEX26
ENSG00000164008	1	43232940	43263968	119	33	16463	-0.17927	0.57114	C1orf50
ENSG00000129951	19	812518	821967	63	16	17023	-0.17941	0.57119	LPPR3
ENSG00000151948	12	129337972	129469509	895	110	21237	-0.17955	0.57125	GLT1D1
ENSG00000187514	2	232571605	232578251	44	13	20552	-0.18	0.57142	PTMA
ENSG00000175309	5	177635498	177659792	161	33	25687	-0.18018	0.5715	PHYKPL
ENSG00000114942	2	207024309	207027652	9	3	17618	-0.18043	0.57159	EEF1B2
ENSG00000023330	3	52232102	52248343	55	16	12316	-0.18065	0.57168	ALAS1
ENSG00000012983	14	50885219	51027844	495	54	17411	-0.18086	0.57176	MAP4K5
ENSG00000083168	8	41786997	41909508	424	49	16076	-0.18094	0.57179	KAT6A
ENSG00000120318	5	141032968	141061788	136	37	21983	-0.18108	0.57185	ARAP3
ENSG00000205496	11	4976002	4976943	11	3	13379	-0.18124	0.57191	OR51A2
ENSG00000119185	2	9543604	9563676	114	28	15792	-0.18146	0.57199	ITGB1BP1
ENSG00000105127	19	15464196	15490609	115	29	13231	-0.18143	0.57199	AKAP8
ENSG00000257008	17	72363546	72368761	27	14	13288	-0.18149	0.57201	GPR142
ENSG00000198482	19	53030905	53067717	283	26	19554	-0.18163	0.57206	ZNF808
ENSG00000163539	3	33537737	33759848	750	62	18586	-0.18173	0.5721	CLASP2
ENSG00000218537	22	24236613	24241117	42	12	23507	-0.18192	0.57218	AP000350.4
ENSG00000151790	4	156775890	156841558	501	36	20015	-0.18202	0.57222	TDO2
ENSG00000197993	7	142638201	142659768	88	19	20286	-0.18222	0.57229	KEL
ENSG00000186207	1	152483320	152484653	7	4	23241	-0.18247	0.57239	LCE5A
ENSG00000007402	3	50400233	50541675	508	51	16172	-0.18262	0.57245	CACNA2D2
ENSG00000240184	5	140855580	140892542	163	36	17634	-0.18274	0.5725	PCDHGC3
ENSG00000256762	17	44076616	44077060	1	1	47881	-0.18274	0.5725	STH
ENSG00000186088	7	76940068	77045717	529	42	23169	-0.18288	0.57255	GSAP
ENSG00000149929	16	30003645	30007757	12	8	11439	-0.18291	0.57257	HIRIP3
ENSG00000127241	3	186935942	187009810	394	76	22348	-0.183	0.5726	MASP1
ENSG00000149212	11	94898704	94965705	230	48	15518	-0.18304	0.57262	SESN3
ENSG00000163794	2	27530268	27531313	2	1	3135	-0.18315	0.57266	UCN
ENSG00000182667	11	131240373	132206716	5446	378	21616	-0.18321	0.57268	NTM
ENSG00000149054	11	6947635	7005863	313	29	20046	-0.18327	0.57271	ZNF215
ENSG00000198728	10	103867317	103880210	43	23	15781	-0.18335	0.57274	LDB1
ENSG00000123124	8	87354967	87490649	684	42	22776	-0.18353	0.57281	WWP1
ENSG00000227059	12	133794898	133812681	77	18	18706	-0.18353	0.57281	ANHX
ENSG00000080031	19	55692616	55720874	193	46	22335	-0.18364	0.57285	PTPRH
ENSG00000248485	1	161228517	161255240	172	25	24988	-0.18365	0.57286	PCP4L1
ENSG00000026103	10	90750414	90775542	153	22	25890	-0.18368	0.57287	FAS
ENSG00000116721	1	12851546	12856777	39	13	12420	-0.18396	0.57298	PRAMEF1
ENSG00000160781	1	156213206	156217881	15	9	17414	-0.18401	0.573	PAQR6
ENSG00000204624	1	11539223	11597641	240	33	22517	-0.18403	0.57301	PTCHD2
ENSG00000177646	3	128598439	128634910	232	30	18673	-0.18419	0.57307	ACAD9
ENSG00000100201	22	38879445	38903665	80	27	15277	-0.18442	0.57316	DDX17
ENSG00000164050	3	48445261	48471594	65	21	14094	-0.18454	0.5732	PLXNB1
ENSG00000120727	5	138677276	138705406	74	30	13137	-0.18454	0.5732	PAIP2
ENSG00000168268	3	52558386	52569070	54	14	19269	-0.18456	0.57321	NT5DC2
ENSG00000011114	14	93703896	93799438	490	39	22388	-0.18477	0.57329	BTBD7
ENSG00000069712	1	92632542	92650280	62	12	19207	-0.18489	0.57334	KIAA1107
ENSG00000142449	19	8130286	8214730	687	82	21991	-0.18489	0.57334	FBN3
ENSG00000134882	13	99853028	100038688	874	50	20213	-0.1852	0.57346	UBAC2
ENSG00000151418	1	198492352	198510075	70	25	19974	-0.18548	0.57357	ATP6V1G3
ENSG00000134765	18	28709199	28742819	201	19	28924	-0.18551	0.57358	DSC1
ENSG00000188783	1	203444956	203460480	86	21	16945	-0.18553	0.57359	PRELP
ENSG00000164983	8	125324231	125384933	302	41	17279	-0.18556	0.57361	TMEM65
ENSG00000181104	5	76011868	76031606	75	26	16411	-0.18646	0.57396	F2R
ENSG00000152583	4	88394487	88452213	331	28	24897	-0.18659	0.57401	SPARCL1
ENSG00000100926	14	24658349	24682679	109	22	24902	-0.18684	0.57411	TM9SF1
ENSG00000254692	14	24658363	24682679	109	22	24902	-0.18684	0.57411	TM9SF1
ENSG00000047579	6	15523032	15663289	630	49	21919	-0.18687	0.57412	DTNBP1
ENSG00000187257	7	77325760	77412339	408	32	22425	-0.18712	0.57422	RSBN1L
ENSG00000239713	22	39436924	39483748	216	40	18360	-0.18712	0.57422	APOBEC3G
ENSG00000132965	13	31309645	31338556	186	34	26488	-0.18752	0.57438	ALOX5AP
ENSG00000116785	1	196743925	196763203	136	8	12438	-0.18759	0.5744	CFHR3
ENSG00000164086	3	52082935	52090566	16	11	14886	-0.18776	0.57447	DUSP7
ENSG00000157796	4	39184024	39287430	351	24	22158	-0.18807	0.57459	WDR19
ENSG00000141934	19	281040	291393	74	22	14758	-0.18821	0.57464	PPAP2C
ENSG00000164114	4	156263810	156298122	202	24	25672	-0.18822	0.57465	MAP9
ENSG00000268162	12	57390745	57391335	5	3	16191	-0.18845	0.57474	HBCBP
ENSG00000007174	17	11501748	11873065	1913	156	19875	-0.18872	0.57484	DNAH9
ENSG00000105383	19	51728320	51747115	59	23	19600	-0.18882	0.57488	CD33
ENSG00000037757	19	13875346	13885096	45	13	18531	-0.18891	0.57492	MRI1
ENSG00000255104	17	15603006	15648092	206	40	15581	-0.18896	0.57494	ZNF286A
ENSG00000003056	12	9092959	9102551	42	12	20042	-0.189	0.57495	M6PR
ENSG00000109133	4	41937137	41962589	117	17	23342	-0.18922	0.57504	TMEM33
ENSG00000124092	20	56071035	56100708	182	53	19756	-0.18928	0.57506	CTCFL
ENSG00000172458	13	21276266	21297237	96	17	17104	-0.18942	0.57512	IL17D
ENSG00000228146	16	3194220	3199964	21	3	22603	-0.18965	0.57521	CASP16
ENSG00000157368	16	70613798	70694585	664	54	14943	-0.18973	0.57524	IL34
ENSG00000183155	1	202848085	202858263	47	11	21932	-0.18984	0.57528	RABIF
ENSG00000143167	1	167022073	167059868	187	42	22675	-0.1899	0.57531	GPA33
ENSG00000162687	1	196194909	196578355	1360	51	18033	-0.18992	0.57531	KCNT2
ENSG00000091409	2	173292082	173371181	511	42	26175	-0.18995	0.57533	ITGA6
ENSG00000123342	12	56229217	56236750	22	13	13385	-0.18997	0.57533	MMP19
ENSG00000132170	3	12328867	12475855	644	56	22226	-0.19001	0.57535	PPARG
ENSG00000037280	5	180028506	180076624	375	52	23275	-0.19003	0.57536	FLT4
ENSG00000035687	1	244571796	244615436	192	39	23045	-0.19013	0.57539	ADSS
ENSG00000184530	6	127840600	127912962	452	29	27219	-0.19023	0.57543	C6orf58
ENSG00000051825	12	123636867	123728561	426	23	23688	-0.19024	0.57544	MPHOSPH9
ENSG00000113812	3	53901093	53916229	84	19	22310	-0.19033	0.57547	ACTR8
ENSG00000259384	17	61994560	61996179	14	10	7140	-0.19054	0.57556	GH1
ENSG00000036549	1	78028101	78149104	389	44	18945	-0.1906	0.57558	ZZZ3
ENSG00000070190	4	100737990	100791311	292	35	26262	-0.19068	0.57561	DAPP1
ENSG00000117266	1	205473723	205501921	195	55	21314	-0.19079	0.57566	CDK18
ENSG00000009765	6	150690028	150727105	347	30	25564	-0.1914	0.57589	IYD
ENSG00000176393	1	201951500	201975275	187	29	26174	-0.19146	0.57592	RNPEP
ENSG00000115816	2	37428755	37458856	154	37	15920	-0.19154	0.57595	CEBPZ
ENSG00000169410	15	75759462	75871630	357	41	17200	-0.19161	0.57598	PTPN9
ENSG00000088682	16	57481337	57495187	61	25	20389	-0.19161	0.57598	COQ9
ENSG00000185087	15	98980391	99057611	449	39	21423	-0.19168	0.576	FAM169B
ENSG00000182983	3	42947223	42960825	45	13	20509	-0.19177	0.57604	ZNF662
ENSG00000116106	2	222282747	222438922	783	69	20801	-0.19189	0.57608	EPHA4
ENSG00000188452	2	182401403	182545392	685	61	21309	-0.19191	0.57609	CERKL
ENSG00000136634	1	206940947	206945839	29	13	22875	-0.19231	0.57625	IL10
ENSG00000163995	4	7967039	8160559	1438	185	20033	-0.19237	0.57627	ABLIM2
ENSG00000184908	1	16370272	16383803	170	23	23649	-0.19237	0.57628	CLCNKB
ENSG00000198668	14	90862846	90874605	69	23	14472	-0.19248	0.57632	CALM1
ENSG00000197879	17	1367392	1396106	182	63	18132	-0.19251	0.57633	MYO1C
ENSG00000174917	19	5678432	5680907	8	5	7299	-0.19271	0.57641	C19orf70
ENSG00000112530	6	163148164	163736524	3107	199	23123	-0.19275	0.57642	PACRG
ENSG00000107331	9	139901686	139923367	79	29	18589	-0.19278	0.57643	ABCA2
ENSG00000186577	6	34214157	34217247	14	7	19675	-0.19288	0.57648	C6orf1
ENSG00000161860	19	13009600	13030090	76	25	19889	-0.19299	0.57652	SYCE2
ENSG00000154451	1	89724633	89738544	48	20	14420	-0.19302	0.57653	GBP5
ENSG00000162367	1	47681962	47697892	63	19	19939	-0.1931	0.57656	TAL1
ENSG00000184156	8	133133108	133493200	2016	143	23750	-0.19309	0.57656	KCNQ3
ENSG00000144619	3	2140497	3099645	7006	447	22743	-0.19319	0.57659	CNTN4
ENSG00000170248	3	33839844	33911194	391	21	23649	-0.19319	0.57659	PDCD6IP
ENSG00000100441	14	24898492	24910540	88	16	27992	-0.19322	0.57661	KHNYN
ENSG00000138629	15	74738318	74753523	55	15	17136	-0.19353	0.57673	UBL7
ENSG00000141506	17	8782233	8869029	400	67	20926	-0.19363	0.57677	PIK3R5
ENSG00000113845	3	119217379	119243937	149	25	26484	-0.1937	0.57679	TIMMDC1
ENSG00000119231	3	196594727	196661585	355	35	19219	-0.19384	0.57685	SENP5
ENSG00000170312	10	62538089	62554610	93	16	25352	-0.19385	0.57685	CDK1
ENSG00000101441	20	23666277	23669677	23	9	20070	-0.19385	0.57685	CST4
ENSG00000115165	2	158271131	158345473	319	50	17821	-0.19394	0.57689	CYTIP
ENSG00000269855	19	58907457	58908407	5	2	7979	-0.19397	0.5769	AC012313.1
ENSG00000154001	14	63838075	64010092	958	61	20020	-0.19405	0.57693	PPP2R5E
ENSG00000204513	1	12884468	12891264	42	11	8314	-0.19409	0.57695	PRAMEF11
ENSG00000173227	11	66774249	66818334	160	30	10570	-0.19425	0.57701	SYT12
ENSG00000103005	16	58033450	58055522	77	20	20469	-0.19425	0.57701	USB1
ENSG00000078399	7	27202054	27210117	33	16	16347	-0.19426	0.57702	HOXA9
ENSG00000100941	14	39644387	39652422	32	13	21817	-0.19438	0.57706	PNN
ENSG00000101190	20	61472467	61493115	141	22	18703	-0.19453	0.57712	TCFL5
ENSG00000114771	3	151531825	151546276	121	15	32747	-0.19463	0.57716	AADAC
ENSG00000108771	17	40253422	40264751	53	13	20572	-0.19464	0.57716	DHX58
ENSG00000188981	4	3246096	3273465	182	27	20916	-0.19465	0.57717	MSANTD1
ENSG00000105514	19	11432722	11456946	119	18	21669	-0.19467	0.57717	RAB3D
ENSG00000163239	1	154474695	154520623	259	17	25640	-0.1947	0.57718	TDRD10
ENSG00000196132	20	62783144	62873604	541	82	19287	-0.19473	0.5772	MYT1
ENSG00000094914	12	53701240	53718648	52	14	15619	-0.19475	0.57721	AAAS
ENSG00000081189	5	88013975	88199922	632	55	20764	-0.19492	0.57727	MEF2C
ENSG00000267228	18	44661027	44702652	240	31	24989	-0.19504	0.57732	IER3IP1
ENSG00000174197	15	41913422	42062141	540	40	19557	-0.1952	0.57738	MGA
ENSG00000196266	1	159283460	159284449	3	1	26876	-0.19533	0.57743	OR10J3
ENSG00000196352	1	207494853	207534311	140	22	22826	-0.19536	0.57744	CD55
ENSG00000171224	10	71390007	71393352	30	8	24806	-0.19538	0.57745	C10orf35
ENSG00000173542	4	71768043	71888166	432	49	12503	-0.19543	0.57747	MOB1B
ENSG00000185972	9	36169389	36171329	10	6	27691	-0.19547	0.57749	CCIN
ENSG00000232112	3	48481667	48485616	19	4	19183	-0.19557	0.57753	TMA7
ENSG00000105202	19	40325098	40337054	40	14	20722	-0.19568	0.57757	FBL
ENSG00000188817	3	63638344	63664696	162	23	26372	-0.19571	0.57758	SNTN
ENSG00000132256	11	5684425	5959849	2227	76	26116	-0.19594	0.57767	TRIM5
ENSG00000116001	2	70436576	70475792	164	26	16679	-0.19601	0.5777	TIA1
ENSG00000165434	11	74041363	74109518	338	31	23059	-0.19617	0.57776	PGM2L1
ENSG00000172421	17	60447579	60493837	151	36	14593	-0.19616	0.57776	EFCAB3
ENSG00000168309	3	58549844	58613337	406	52	24464	-0.19641	0.57786	FAM107A
ENSG00000185261	5	93488671	93954309	1377	144	19354	-0.19653	0.5779	KIAA0825
ENSG00000237649	6	33359313	33377701	95	28	19699	-0.19657	0.57792	KIFC1
ENSG00000126705	1	27860546	27930942	206	46	11614	-0.19671	0.57797	AHDC1
ENSG00000104957	19	13842574	13874110	144	24	22253	-0.19696	0.57807	CCDC130
ENSG00000198832	22	31500758	31516055	80	17	25197	-0.19699	0.57808	SELM
ENSG00000079335	1	100810584	100985833	620	47	14991	-0.19709	0.57812	CDC14A
ENSG00000122188	1	203734304	203745361	59	10	24673	-0.19722	0.57817	LAX1
ENSG00000183323	5	68576002	68628636	233	31	19894	-0.19734	0.57822	CCDC125
ENSG00000148356	9	130213765	130265780	246	29	20792	-0.19744	0.57826	LRSAM1
ENSG00000134160	15	31293264	31453476	917	110	23867	-0.19748	0.57827	TRPM1
ENSG00000148600	10	85954410	85979377	150	32	21162	-0.19755	0.5783	CDHR1
ENSG00000143376	1	151584541	151671567	298	37	15869	-0.19771	0.57836	SNX27
ENSG00000135457	12	51487446	51566926	368	31	24067	-0.19775	0.57838	TFCP2
ENSG00000165059	9	71627469	71629039	5	2	14727	-0.19812	0.57852	PRKACG
ENSG00000091664	11	22359643	22401049	220	60	18175	-0.19826	0.57858	SLC17A6
ENSG00000115339	2	166604101	166651192	151	34	15583	-0.19832	0.5786	GALNT3
ENSG00000268509	3	5229227	5229982	1	1	22859	-0.19831	0.5786	AC026202.1
ENSG00000150337	1	149754227	149764074	12	4	15515	-0.19834	0.57861	FCGR1A
ENSG00000077942	22	45898118	45997015	666	96	22003	-0.19837	0.57862	FBLN1
ENSG00000137463	4	140187317	140201492	52	13	22520	-0.19857	0.5787	MGARP
ENSG00000011332	19	38701646	38720354	94	21	22037	-0.1988	0.57879	DPF1
ENSG00000196757	19	12035883	12061588	128	21	18038	-0.19904	0.57889	ZNF700
ENSG00000256040	9	119160439	119162885	14	7	19735	-0.19935	0.57901	PAPPA-AS1
ENSG00000117133	1	84944942	84963473	125	30	23635	-0.19956	0.57909	RPF1
ENSG00000182108	16	11022748	11036317	50	21	14544	-0.19956	0.57909	DEXI
ENSG00000142541	19	49990811	49995565	26	11	17795	-0.19978	0.57917	RPL13A
ENSG00000165572	13	41701705	41706882	9	6	14566	-0.1998	0.57918	KBTBD6
ENSG00000176566	8	88882973	88886296	16	11	11493	-0.19991	0.57922	DCAF4L2
ENSG00000188822	1	24197016	24285549	379	25	21371	-0.20007	0.57929	CNR2
ENSG00000170396	2	185463093	185804219	1506	57	18336	-0.20009	0.5793	ZNF804A
ENSG00000128573	7	113726382	114333827	2277	124	15111	-0.20018	0.57933	FOXP2
ENSG00000056736	3	53880607	53899827	113	29	20950	-0.20061	0.5795	IL17RB
ENSG00000176623	8	87480486	87526586	231	27	23256	-0.20061	0.5795	RMDN1
ENSG00000135312	6	78171948	78173490	6	3	24748	-0.20077	0.57956	HTR1B
ENSG00000163285	4	46037786	46126098	465	35	24206	-0.20084	0.57959	GABRG1
ENSG00000173209	2	61404553	61418338	60	23	16483	-0.20088	0.5796	AHSA2
ENSG00000164796	8	113235157	114449328	5258	130	22187	-0.2009	0.57961	CSMD3
ENSG00000162763	1	165513244	165533198	127	28	23728	-0.20097	0.57964	LRRC52
ENSG00000239665	10	13652047	13710299	406	33	22347	-0.20111	0.57969	RP11-295P9.3
ENSG00000121361	12	21917889	21928515	20	14	5854	-0.20112	0.5797	KCNJ8
ENSG00000163357	1	155006300	155023406	61	24	15421	-0.20129	0.57977	DCST1
ENSG00000121274	16	50186829	50269221	304	29	20857	-0.20133	0.57978	PAPD5
ENSG00000215217	5	7830491	7851603	147	30	19409	-0.20143	0.57982	C5orf49
ENSG00000182685	16	2259254	2261951	25	11	16639	-0.20161	0.57989	BRICD5
ENSG00000055957	3	52811603	52826078	74	13	18642	-0.20163	0.5799	ITIH1
ENSG00000161791	12	50031724	50101948	262	29	15982	-0.20164	0.5799	FMNL3
ENSG00000173406	1	57460451	59012406	8136	398	23039	-0.20168	0.57992	DAB1
ENSG00000117281	1	145695798	145715614	42	10	13292	-0.20171	0.57993	CD160
ENSG00000106049	7	27565061	27702614	743	31	26389	-0.20178	0.57995	HIBADH
ENSG00000154217	17	65373575	65693372	1582	177	20429	-0.20188	0.58	PITPNC1
ENSG00000165533	14	89290497	89344335	218	43	15819	-0.20264	0.58029	TTC8
ENSG00000163081	2	223162866	223169936	25	14	21317	-0.20271	0.58032	CCDC140
ENSG00000119707	14	73525144	73588122	285	45	19120	-0.20272	0.58032	RBM25
ENSG00000196396	20	49126891	49201299	313	40	19906	-0.20284	0.58037	PTPN1
ENSG00000164695	8	82644669	82671750	134	40	19140	-0.20305	0.58045	CHMP4C
ENSG00000172466	18	32912176	32925446	55	17	19209	-0.20317	0.5805	ZNF24
ENSG00000007129	19	42055886	42093197	158	25	19600	-0.20344	0.5806	CEACAM21
ENSG00000184164	22	50311815	50321188	118	9	30209	-0.20345	0.58061	CRELD2
ENSG00000185523	1	213003483	213020991	135	24	25143	-0.20354	0.58064	C1orf227
ENSG00000168621	5	37812779	37839788	125	31	25732	-0.20364	0.58068	GDNF
ENSG00000189430	19	55417508	55427508	72	17	17002	-0.20369	0.5807	NCR1
ENSG00000171611	6	42883727	42893573	62	18	15371	-0.20376	0.58073	PTCRA
ENSG00000132561	8	98881068	99048944	800	73	25297	-0.20377	0.58073	MATN2
ENSG00000115841	2	38150330	38294285	815	45	21033	-0.20387	0.58077	RMDN2
ENSG00000095906	16	1832902	1839192	43	15	20963	-0.20393	0.5808	NUBP2
ENSG00000105650	19	18318771	18366229	236	36	22027	-0.204	0.58082	PDE4C
ENSG00000181638	8	144328991	144344875	79	19	21604	-0.20402	0.58083	ZFP41
ENSG00000156384	10	105881816	105886143	20	7	26286	-0.20401	0.58083	SFR1
ENSG00000129925	16	420773	437113	148	26	19290	-0.2041	0.58086	TMEM8A
ENSG00000184566	11	33902189	33903338	6	3	24350	-0.20415	0.58088	AC132216.1
ENSG00000165282	9	35088685	35096591	30	16	15813	-0.20418	0.58089	PIGO
ENSG00000188581	17	39196811	39197713	10	3	13503	-0.20418	0.58089	KRTAP1-1
ENSG00000121848	1	145611036	145696218	192	17	19715	-0.20421	0.58091	RNF115
ENSG00000124827	6	10873456	10882174	36	15	19338	-0.20426	0.58093	GCM2
ENSG00000150681	1	192127587	192154945	82	28	19815	-0.20432	0.58095	RGS18
ENSG00000162267	3	52828784	52843025	79	17	12401	-0.20434	0.58096	ITIH3
ENSG00000119616	14	75179847	75203394	93	29	11266	-0.20473	0.58111	FCF1
ENSG00000107745	10	74127098	74385899	880	30	17657	-0.20477	0.58113	MICU1
ENSG00000101187	20	61273797	61317137	267	58	20004	-0.2048	0.58114	SLCO4A1
ENSG00000011566	2	39476407	39664453	818	50	19794	-0.20491	0.58118	MAP4K3
ENSG00000135870	1	173900352	173991435	335	27	18628	-0.20505	0.58123	RC3H1
ENSG00000144354	2	174219548	174233725	89	23	19450	-0.2051	0.58125	CDCA7
ENSG00000198286	7	2945775	3083579	1098	140	18303	-0.20568	0.58148	CARD11
ENSG00000143632	1	229566992	229569845	10	4	19698	-0.20578	0.58152	ACTA1
ENSG00000164675	7	123092454	123175131	263	32	19611	-0.20581	0.58153	IQUB
ENSG00000166471	11	9302201	9336327	192	28	23445	-0.20588	0.58156	TMEM41B
ENSG00000221887	18	61616535	61649008	201	35	19244	-0.20592	0.58157	HMSD
ENSG00000268457	20	30309001	30309134	1	1	17271	-0.20599	0.5816	AL160175.1
ENSG00000273171	17	26691310	26695033	16	7	24053	-0.20604	0.58162	CTB-96E2.2
ENSG00000116138	1	15853308	15918874	350	24	22875	-0.20617	0.58167	DNAJC16
ENSG00000180035	16	30389427	30411429	89	27	15581	-0.20624	0.5817	ZNF48
ENSG00000157856	2	26624784	26679579	284	46	15272	-0.20633	0.58173	DRC1
ENSG00000143476	1	212208919	212280742	376	34	21964	-0.20648	0.58179	DTL
ENSG00000165995	10	18429606	18830798	2771	180	22533	-0.20653	0.58181	CACNB2
ENSG00000196305	9	94972489	95056038	345	27	23987	-0.2066	0.58184	IARS
ENSG00000205882	8	11850692	11853821	20	8	23913	-0.20671	0.58188	DEFB134
ENSG00000266086	17	56066399	56082614	67	21	17196	-0.20692	0.58197	RP11-159D12.5
ENSG00000115325	2	74776153	74784681	26	12	12318	-0.20718	0.58207	DOK1
ENSG00000185933	10	105213144	105218645	24	12	21804	-0.20727	0.5821	CALHM1
ENSG00000164181	5	60047618	60140216	410	42	22457	-0.20749	0.58219	ELOVL7
ENSG00000155980	12	57943781	57980415	112	38	16106	-0.20752	0.5822	KIF5A
ENSG00000243073	1	12939045	12946025	43	9	13881	-0.20758	0.58222	PRAMEF4
ENSG00000181778	9	71151496	71155783	10	3	27753	-0.20759	0.58223	TMEM252
ENSG00000093167	3	37094117	37225180	524	29	18332	-0.2077	0.58227	LRRFIP2
ENSG00000138381	2	190526111	190535557	42	15	21867	-0.20775	0.58229	ASNSD1
ENSG00000261667	8	144161874	144164418	18	11	9225	-0.20783	0.58232	RP11-520P18.5
ENSG00000139324	12	88536073	88593664	172	20	17249	-0.20802	0.58239	TMTC3
ENSG00000178919	9	100615536	100618986	24	6	30730	-0.20821	0.58247	FOXE1
ENSG00000028116	2	58134786	58387055	1076	66	19393	-0.2084	0.58254	VRK2
ENSG00000176567	11	48285413	48286330	9	4	18477	-0.20873	0.58267	OR4X1
ENSG00000164929	8	104152938	104242533	478	62	27653	-0.20879	0.58269	BAALC
ENSG00000163950	4	1694527	1714282	95	24	22872	-0.20892	0.58274	SLBP
ENSG00000269468	1	17655507	17676070	192	19	26574	-0.20893	0.58275	AC004824.2
ENSG00000159842	17	906758	1132315	1745	200	17243	-0.20896	0.58276	ABR
ENSG00000127415	4	980785	998316	132	40	19462	-0.209	0.58277	IDUA
ENSG00000173692	2	231921578	232037541	385	46	19450	-0.20942	0.58294	PSMD1
ENSG00000123444	11	47593749	47600567	15	11	9428	-0.20995	0.58315	KBTBD4
ENSG00000175104	11	36508577	36531822	92	22	17924	-0.21	0.58316	TRAF6
ENSG00000101442	20	37377085	37400834	158	22	27304	-0.21002	0.58317	ACTR5
ENSG00000135617	2	73455134	73460366	25	9	24206	-0.21023	0.58326	PRADC1
ENSG00000166928	11	60146003	60185161	183	27	23751	-0.21031	0.58329	MS4A14
ENSG00000173264	11	64037534	64056972	72	33	15855	-0.21043	0.58333	GPR137
ENSG00000256797	12	10034088	10048432	65	17	21922	-0.21062	0.58341	KLRF2
ENSG00000165795	14	21484922	21539031	304	86	18030	-0.21062	0.58341	NDRG2
ENSG00000119919	10	101292690	101296278	16	7	23435	-0.21064	0.58342	NKX2-3
ENSG00000163257	4	17802278	17812381	33	10	19266	-0.21087	0.58351	DCAF16
ENSG00000185730	8	144371846	144380231	49	6	28124	-0.211	0.58356	ZNF696
ENSG00000148450	10	23384435	23410942	128	30	18146	-0.21105	0.58358	MSRB2
ENSG00000142182	21	45666222	45682099	112	33	18538	-0.21109	0.58359	DNMT3L
ENSG00000173926	5	126203406	126366500	744	25	19753	-0.21115	0.58361	2024-03-03
ENSG00000116580	1	155719508	155829191	360	37	15960	-0.21122	0.58364	GON4L
ENSG00000127989	7	91321323	91510034	625	47	19365	-0.21122	0.58364	MTERF
ENSG00000236609	7	6655248	6663921	47	17	19742	-0.2114	0.58371	ZNF853
ENSG00000241043	9	32566787	32568619	12	7	12073	-0.21142	0.58372	GVQW1
ENSG00000103528	16	19179293	19279652	505	81	18791	-0.21148	0.58374	SYT17
ENSG00000132840	5	78365540	78385289	92	22	21674	-0.21188	0.5839	BHMT2
ENSG00000172361	18	47753563	47792892	185	29	20279	-0.21206	0.58397	CCDC11
ENSG00000183723	16	66648653	66730610	327	25	20877	-0.21209	0.58398	CMTM4
ENSG00000100376	22	45704849	45737836	187	29	22004	-0.21207	0.58398	FAM118A
ENSG00000225830	10	50663414	50747584	357	52	20057	-0.21253	0.58415	ERCC6
ENSG00000162365	1	47603107	47615413	88	17	18014	-0.2126	0.58418	CYP4A22
ENSG00000145826	5	135257968	135290723	211	34	22224	-0.21262	0.58419	LECT2
ENSG00000115350	2	75185619	75197255	54	20	17983	-0.21281	0.58426	POLE4
ENSG00000132854	1	62702651	62785085	574	44	24320	-0.21305	0.58436	KANK4
ENSG00000173545	5	16451628	16465901	53	16	23479	-0.21305	0.58436	ZNF622
ENSG00000171488	1	90098631	90235462	442	37	22147	-0.21314	0.58439	LRRC8C
ENSG00000089692	12	6881678	6887621	30	21	10929	-0.2136	0.58457	LAG3
ENSG00000119574	19	59024897	59050278	77	27	15538	-0.21385	0.58467	ZBTB45
ENSG00000140044	14	75894419	75940814	271	44	19604	-0.21396	0.58471	JDP2
ENSG00000112996	5	44809027	44820530	34	10	19606	-0.21409	0.58476	MRPS30
ENSG00000213689	3	48506445	48509044	7	5	21507	-0.21411	0.58477	TREX1
ENSG00000166801	11	58910221	58922512	49	12	13806	-0.21415	0.58478	FAM111A
ENSG00000144815	3	101498046	101547073	158	31	20110	-0.21422	0.58481	NXPE3
ENSG00000172320	11	59210617	59211667	8	3	25450	-0.21434	0.58486	OR5A1
ENSG00000119946	10	101088856	101154087	294	56	18889	-0.21445	0.5849	CNNM1
ENSG00000119203	2	9563697	9613230	230	31	14008	-0.21471	0.58501	CPSF3
ENSG00000030582	17	42422614	42430470	21	9	17626	-0.21474	0.58501	GRN
ENSG00000069188	17	71330523	71640228	1756	216	20961	-0.21474	0.58502	SDK2
ENSG00000136574	8	11534468	11617511	519	74	20647	-0.21482	0.58504	GATA4
ENSG00000136521	3	179322478	179345435	89	25	14933	-0.21487	0.58506	NDUFB5
ENSG00000149260	11	76777979	76837201	300	64	20200	-0.21528	0.58522	CAPN5
ENSG00000100815	14	92432335	92507240	329	38	19920	-0.21533	0.58524	TRIP11
ENSG00000169184	22	28144265	28197486	245	91	18192	-0.21532	0.58524	MN1
ENSG00000105339	8	142127377	142205907	335	70	19274	-0.21534	0.58525	DENND3
ENSG00000151746	12	32259769	32536567	1837	90	26076	-0.21558	0.58534	BICD1
ENSG00000130208	19	45417504	45422606	22	10	16759	-0.21564	0.58537	APOC1
ENSG00000179873	19	56296770	56348166	452	72	23106	-0.21567	0.58538	NLRP11
ENSG00000131914	1	26737269	26756213	82	31	16966	-0.21572	0.5854	LIN28A
ENSG00000140297	15	59887074	59932438	324	53	17036	-0.21578	0.58542	GCNT3
ENSG00000114739	3	38495342	38534633	159	25	20739	-0.21614	0.58556	ACVR2B
ENSG00000015475	22	18216906	18257536	261	49	20142	-0.21629	0.58562	BID
ENSG00000150776	11	111944810	111955874	36	16	11361	-0.21649	0.5857	C11orf57
ENSG00000165006	9	34179003	34252521	344	33	19743	-0.21655	0.58572	UBAP1
ENSG00000154803	17	17115526	17140502	163	34	19372	-0.21668	0.58577	FLCN
ENSG00000174015	13	46276446	46288694	71	20	24262	-0.21673	0.58579	SPERT
ENSG00000111752	12	9066492	9094063	111	21	22584	-0.21678	0.58581	PHC1
ENSG00000268602	11	107582998	107595135	51	16	23311	-0.21687	0.58584	AP002353.1
ENSG00000165861	14	73436159	73493920	365	29	27810	-0.21689	0.58585	ZFYVE1
ENSG00000134330	2	9613787	9636672	139	25	19423	-0.21726	0.586	IAH1
ENSG00000198648	2	168810530	169104651	1636	84	22690	-0.21729	0.58601	STK39
ENSG00000124440	19	46800303	46846690	286	44	22090	-0.21734	0.58603	HIF3A
ENSG00000163527	3	31574130	31679112	388	38	18991	-0.21755	0.58611	STT3B
ENSG00000117399	1	43824626	43828874	11	7	22731	-0.21799	0.58628	CDC20
ENSG00000139287	12	72332626	72580398	1111	65	19616	-0.21798	0.58628	TPH2
ENSG00000125753	19	46009837	46030241	89	20	22653	-0.21838	0.58643	VASP
ENSG00000198498	4	164415594	164441691	103	16	19004	-0.21873	0.58657	TMA16
ENSG00000099954	22	17840837	18037850	1474	142	19901	-0.21875	0.58658	CECR2
ENSG00000150593	10	112631565	112659764	113	34	21363	-0.21877	0.58659	PDCD4
ENSG00000043591	10	115803806	115806667	5	3	17672	-0.21891	0.58664	ADRB1
ENSG00000178776	5	147260289	147286101	159	29	21627	-0.21923	0.58676	C5orf46
ENSG00000174428	7	74508364	74565623	37	18	1901	-0.21954	0.58689	GTF2IRD2B
ENSG00000088538	3	50712672	51421629	2401	41	20981	-0.21963	0.58692	DOCK3
ENSG00000144645	3	31699382	32119072	2466	209	20471	-0.21972	0.58695	OSBPL10
ENSG00000159339	1	17634690	17690499	449	43	22056	-0.2198	0.58699	PADI4
ENSG00000128165	22	50919985	50924869	32	20	12661	-0.21986	0.58701	ADM2
ENSG00000161973	17	8633252	8648537	81	14	26513	-0.21988	0.58702	CCDC42
ENSG00000271605	17	62461569	62464760	8	5	7875	-0.2201	0.5871	MILR1
ENSG00000128284	22	36536372	36562225	177	41	21813	-0.22016	0.58713	APOL3
ENSG00000107859	10	103989943	104001231	34	9	21512	-0.22026	0.58716	PITX3
ENSG00000134245	1	113009163	113072787	283	50	21405	-0.22042	0.58723	WNT2B
ENSG00000108651	17	30187923	30228784	187	31	20830	-0.22047	0.58725	UTP6
ENSG00000198542	13	102104966	102375456	1423	99	23141	-0.22057	0.58729	ITGBL1
ENSG00000189159	17	73131343	73164376	135	31	15950	-0.22117	0.58752	HN1
ENSG00000104941	19	46298968	46318577	106	22	24923	-0.22131	0.58757	RSPH6A
ENSG00000171016	15	55831088	55881145	321	29	23270	-0.22136	0.5876	PYGO1
ENSG00000142871	1	86046444	86049645	9	5	19254	-0.22141	0.58761	CYR61
ENSG00000116459	1	111991486	112005395	57	18	16371	-0.22142	0.58762	ATP5F1
ENSG00000243440	21	15964251	16031142	373	42	20814	-0.22148	0.58764	AF165138.7
ENSG00000237289	15	43885252	43897099	44	11	14050	-0.22163	0.5877	CKMT1B
ENSG00000198633	19	52932440	52955568	228	19	16976	-0.22163	0.5877	ZNF534
ENSG00000136068	3	57994127	58157982	702	60	22536	-0.22167	0.58771	FLNB
ENSG00000133961	14	73741815	73930348	955	45	16649	-0.2217	0.58773	NUMB
ENSG00000173267	10	88718375	88723017	39	13	19467	-0.22175	0.58774	SNCG
ENSG00000178971	17	8130191	8151362	103	25	23256	-0.22177	0.58775	CTC1
ENSG00000154975	17	49707674	50237377	2417	143	20776	-0.22178	0.58776	CA10
ENSG00000239887	1	162336698	162356600	118	39	24088	-0.22185	0.58778	C1orf226
ENSG00000188425	19	46416475	46418036	6	3	27758	-0.22183	0.58778	NANOS2
ENSG00000053524	3	182895831	183146566	1417	96	20277	-0.22196	0.58783	MCF2L2
ENSG00000170681	9	103340361	103350188	59	16	24214	-0.22203	0.58785	MURC
ENSG00000197641	18	61254223	61271873	69	22	12872	-0.22219	0.58792	SERPINB13
ENSG00000188655	14	21024252	21029090	23	10	22910	-0.22229	0.58796	RNASE9
ENSG00000043093	3	182655862	182703741	142	36	15908	-0.22233	0.58797	DCUN1D1
ENSG00000037042	17	40811323	40819024	31	12	15342	-0.22235	0.58798	TUBG2
ENSG00000170145	11	111473115	111601577	502	37	14305	-0.22241	0.588	SIK2
ENSG00000113327	5	161494546	161582542	326	55	20557	-0.2226	0.58808	GABRG2
ENSG00000144455	3	3742498	4508965	4975	208	22196	-0.22267	0.5881	SUMF1
ENSG00000104889	19	12917394	12924452	47	9	20925	-0.22286	0.58818	RNASEH2A
ENSG00000104888	19	49932658	49945617	40	16	16179	-0.22289	0.58819	SLC17A7
ENSG00000180626	17	5082831	5095178	61	25	16330	-0.22303	0.58824	ZNF594
ENSG00000158467	7	128864864	129070052	798	48	21151	-0.22317	0.5883	AHCYL2
ENSG00000172508	11	67182439	67193078	41	17	16859	-0.22326	0.58833	CARNS1
ENSG00000128815	10	49892921	50191001	1631	117	23729	-0.22332	0.58836	WDFY4
ENSG00000187607	17	15602891	15640874	170	33	15920	-0.22338	0.58838	ZNF286A
ENSG00000159322	15	73043710	73078187	134	32	19743	-0.22366	0.58849	ADPGK
ENSG00000198815	1	42642210	42801548	580	35	19061	-0.22391	0.58859	FOXJ3
ENSG00000171295	19	11925099	11946016	121	12	25070	-0.22439	0.58877	ZNF440
ENSG00000079215	5	36606457	36688436	374	82	22499	-0.22442	0.58878	SLC1A3
ENSG00000006468	7	13930853	14031050	712	96	19681	-0.2245	0.58882	ETV1
ENSG00000168703	20	43752066	43753106	4	2	21702	-0.22469	0.58889	WFDC12
ENSG00000187862	1	156549519	156556562	35	8	20639	-0.22483	0.58895	TTC24
ENSG00000205850	13	24895264	24895566	1	1	34685	-0.22497	0.589	AL359736.1
ENSG00000256525	17	62473902	62493154	69	9	21890	-0.22507	0.58904	POLG2
ENSG00000163793	2	27498289	27504367	21	10	18789	-0.22518	0.58908	DNAJC5G
ENSG00000119599	14	73393040	73426411	210	35	23840	-0.22531	0.58913	DCAF4
ENSG00000155974	12	66741211	67197966	2397	160	25098	-0.22534	0.58914	GRIP1
ENSG00000066248	2	233743396	233877982	961	79	21906	-0.22556	0.58923	NGEF
ENSG00000164211	5	110831731	110848288	57	24	14995	-0.2256	0.58925	STARD4
ENSG00000131238	1	40538379	40563375	142	20	26722	-0.22567	0.58927	PPT1
ENSG00000215183	9	35752987	35756610	10	4	14289	-0.22565	0.58927	MSMP
ENSG00000159516	1	153122058	153123345	5	1	34829	-0.22578	0.58931	SPRR2G
ENSG00000149532	11	61170121	61197503	89	27	8354	-0.22599	0.58939	CPSF7
ENSG00000106086	7	30067020	30170096	446	28	20864	-0.22602	0.58941	PLEKHA8
ENSG00000197182	22	46449749	46509808	298	70	18367	-0.22609	0.58943	FLJ27365
ENSG00000131778	1	146714291	146767443	365	32	22520	-0.22623	0.58949	CHD1L
ENSG00000152804	10	94447945	94455403	22	9	24223	-0.22635	0.58954	HHEX
ENSG00000229544	10	126135592	126138753	18	4	15125	-0.22658	0.58962	NKX1-2
ENSG00000182993	12	14956506	15059520	428	31	22809	-0.22656	0.58962	C12orf60
ENSG00000105053	19	50479724	50529203	287	35	18760	-0.22662	0.58964	VRK3
ENSG00000113100	5	26880709	27121257	1102	86	21181	-0.22663	0.58965	CDH9
ENSG00000129292	8	133787618	133861052	266	31	17326	-0.22688	0.58974	PHF20L1
ENSG00000161807	19	9225274	9226439	10	4	26044	-0.22693	0.58976	OR7G1
ENSG00000137473	4	147627790	147867034	966	55	23982	-0.22702	0.5898	TTC29
ENSG00000187193	16	56716336	56718108	17	7	25254	-0.22706	0.58981	MT1X
ENSG00000119457	9	115641200	115653193	67	29	14410	-0.2271	0.58983	SLC46A2
ENSG00000100284	22	35695268	35743985	248	37	21831	-0.22712	0.58984	TOM1
ENSG00000008394	12	16500076	16762193	1031	105	19183	-0.22715	0.58985	MGST1
ENSG00000136732	2	127413509	127454246	286	49	24073	-0.22724	0.58988	GYPC
ENSG00000197706	12	55640982	55642086	9	2	34817	-0.22749	0.58998	OR6C74
ENSG00000160753	1	155290687	155300905	23	16	5847	-0.22752	0.58999	RUSC1
ENSG00000082175	11	100900355	101001255	534	37	24293	-0.22767	0.59005	PGR
ENSG00000011009	1	24117460	24122029	10	5	14103	-0.22787	0.59013	LYPLA2
ENSG00000181240	19	6426048	6433790	42	14	17509	-0.22795	0.59016	SLC25A41
ENSG00000127337	12	69753483	69784576	217	25	24102	-0.22801	0.59018	YEATS4
ENSG00000187474	19	52298416	52329442	182	35	24722	-0.22817	0.59024	FPR3
ENSG00000269766	11	35150091	35150215	1	1	47787	-0.22832	0.5903	AL356215.1
ENSG00000144895	3	150264465	150302029	168	29	23152	-0.22837	0.59032	EIF2A
ENSG00000120279	6	153019030	153045702	138	21	25382	-0.2284	0.59033	MYCT1
ENSG00000172938	11	68747490	68748455	4	2	20848	-0.2284	0.59033	MRGPRD
ENSG00000184185	17	21279509	21323179	131	48	14307	-0.2284	0.59033	KCNJ12
ENSG00000183921	16	22177618	22203075	72	22	19123	-0.22848	0.59036	SDR42E2
ENSG00000127081	9	95607874	95640304	154	30	19989	-0.2285	0.59037	ZNF484
ENSG00000110906	12	109886461	109915349	202	25	25319	-0.22897	0.59055	KCTD10
ENSG00000155111	6	110931181	111137161	828	47	20859	-0.229	0.59056	CDK19
ENSG00000164961	8	126036502	126104082	405	21	25863	-0.22934	0.5907	KIAA0196
ENSG00000205208	4	159587831	159593407	12	9	8171	-0.22947	0.59075	C4orf46
ENSG00000197386	4	3076408	3245676	886	48	17846	-0.22952	0.59077	HTT
ENSG00000251537	17	15474805	15554967	391	39	15180	-0.22963	0.59081	RP11-385D13.1
ENSG00000237136	4	146601356	146692184	441	60	24011	-0.22969	0.59083	C4orf51
ENSG00000163646	3	150643950	150690786	269	39	22372	-0.22999	0.59095	CLRN1
ENSG00000166004	11	93394805	93463522	265	30	12717	-0.22998	0.59095	KIAA1731
ENSG00000167941	17	41831099	41836156	13	8	11328	-0.23001	0.59096	SOST
ENSG00000160991	7	102073553	102097268	121	34	18564	-0.23008	0.59099	ORAI2
ENSG00000088986	12	120907653	120936296	155	29	23483	-0.23013	0.591	DYNLL1
ENSG00000170703	17	46839597	46894576	243	33	25208	-0.23029	0.59107	TTLL6
ENSG00000096088	6	41704449	41721847	96	36	17508	-0.23129	0.59146	PGC
ENSG00000182040	17	72912176	72919351	17	12	8913	-0.23148	0.59153	USH1G
ENSG00000179397	1	244617679	244804479	942	61	21181	-0.2318	0.59166	C1orf101
ENSG00000197786	11	58125597	58126542	3	1	27538	-0.23184	0.59167	OR5B17
ENSG00000104219	8	17013538	17082308	391	66	20225	-0.23189	0.59169	ZDHHC2
ENSG00000175893	9	14611069	14693469	540	49	23814	-0.2319	0.59169	ZDHHC21
ENSG00000167601	19	41725108	41767671	209	39	19453	-0.2321	0.59177	AXL
ENSG00000267596	17	34323476	34329084	32	9	26708	-0.23226	0.59183	CCL15
ENSG00000167483	19	17634110	17664648	158	44	16162	-0.23228	0.59184	FAM129C
ENSG00000048462	16	12058964	12061925	20	7	26453	-0.23248	0.59192	TNFRSF17
ENSG00000116005	2	70484518	70508323	98	15	18267	-0.2326	0.59196	PCYOX1
ENSG00000272573	3	52867130	52869235	13	5	24678	-0.23299	0.59212	MUSTN1
ENSG00000107960	10	105642300	105677963	157	20	24193	-0.23306	0.59214	OBFC1
ENSG00000106070	7	50657760	50861159	1109	62	25347	-0.23353	0.59232	GRB10
ENSG00000002330	11	64037302	64052176	60	29	16297	-0.23361	0.59236	BAD
ENSG00000130844	19	54024235	54083523	468	52	25207	-0.23396	0.59249	ZNF331
ENSG00000072364	5	132211071	132299326	376	32	19982	-0.23438	0.59266	AFF4
ENSG00000139291	12	72079867	72097836	73	24	21528	-0.23504	0.59291	TMEM19
ENSG00000127616	19	11071598	11176071	491	51	23574	-0.23512	0.59294	SMARCA4
ENSG00000271303	20	627259	634014	46	17	21866	-0.23522	0.59298	SRXN1
ENSG00000140009	14	64550950	64804830	1200	85	21074	-0.23528	0.593	ESR2
ENSG00000205745	7	36118694	36125346	43	16	27369	-0.23532	0.59302	PP13004
ENSG00000007237	17	9813926	10101868	1989	243	20872	-0.23559	0.59312	GAS7
ENSG00000143643	1	231041989	231114621	416	37	26021	-0.2356	0.59313	TTC13
ENSG00000069122	6	46820249	46922680	590	61	23463	-0.23589	0.59324	GPR116
ENSG00000172794	17	72666717	72743474	320	70	15285	-0.23595	0.59326	RAB37
ENSG00000180440	13	37248049	37271976	95	24	20499	-0.23614	0.59334	SERTM1
ENSG00000180269	16	20042807	20085239	279	39	22835	-0.23629	0.5934	GPR139
ENSG00000215472	18	47008051	47017956	56	18	21795	-0.23634	0.59342	RPL17-C18orf32
ENSG00000205740	10	1017097	1034281	90	22	21861	-0.2364	0.59344	AL359878.1
ENSG00000079385	19	43011456	43065386	173	30	9680	-0.23656	0.5935	CEACAM1
ENSG00000186827	1	1146706	1149518	12	5	18986	-0.2368	0.59359	TNFRSF4
ENSG00000174007	3	196433148	196439164	45	10	22495	-0.23689	0.59363	CEP19
ENSG00000268941	20	57209828	57210772	8	4	19219	-0.23688	0.59363	MGC4294
ENSG00000259332	15	80137537	80216096	543	44	21632	-0.23697	0.59366	ST20-MTHFS
ENSG00000142484	17	4675179	4686506	74	20	19199	-0.23698	0.59366	TM4SF5
ENSG00000150636	18	66382446	66722426	2012	118	20232	-0.23711	0.59371	CCDC102B
ENSG00000144821	3	108099216	108248169	673	64	21282	-0.23716	0.59373	MYH15
ENSG00000147573	8	67039131	67087720	252	31	16087	-0.2372	0.59375	TRIM55
ENSG00000213380	16	69354043	69373570	89	23	21214	-0.23721	0.59375	COG8
ENSG00000162745	1	161952982	161993644	234	55	21911	-0.23727	0.59378	OLFML2B
ENSG00000130508	2	1635659	1748624	709	88	21048	-0.23738	0.59382	PXDN
ENSG00000181690	8	57073463	57123883	200	40	15985	-0.23744	0.59384	PLAG1
ENSG00000136834	9	125239220	125240235	7	3	23626	-0.2375	0.59386	OR1J1
ENSG00000100290	22	43506754	43525718	94	21	24107	-0.23753	0.59388	BIK
ENSG00000014138	11	65029233	65073060	120	37	14357	-0.23766	0.59393	POLA2
ENSG00000153561	2	86947296	87005164	171	26	16676	-0.23772	0.59395	RMND5A
ENSG00000145107	3	196046213	196065374	102	18	26919	-0.23783	0.594	TM4SF19
ENSG00000101439	20	23608534	23619110	65	12	20819	-0.23841	0.59422	CST3
ENSG00000124466	19	43964939	43969812	30	12	17866	-0.23856	0.59428	LYPD3
ENSG00000167987	11	60897728	60929089	173	15	21829	-0.23863	0.5943	VPS37C
ENSG00000134955	11	124932963	124959131	178	42	27272	-0.2387	0.59433	SLC37A2
ENSG00000112118	6	52128807	52149679	112	27	24199	-0.23875	0.59435	MCM3
ENSG00000105220	19	34850385	34893061	181	47	17810	-0.23874	0.59435	GPI
ENSG00000174021	1	84964008	84972248	41	13	22636	-0.23885	0.59439	GNG5
ENSG00000198054	21	39493545	39560110	258	35	19415	-0.23886	0.59439	DSCR8
ENSG00000101596	18	2655737	2805015	926	37	22459	-0.23915	0.59451	SMCHD1
ENSG00000125995	20	34287194	34288906	5	3	17690	-0.23915	0.59451	ROMO1
ENSG00000003393	2	202565277	202645912	423	38	25262	-0.23939	0.5946	ALS2
ENSG00000166368	11	6912721	6913830	9	6	15192	-0.23952	0.59465	OR2D2
ENSG00000119125	9	74729511	74872109	641	49	26633	-0.23962	0.59469	GDA
ENSG00000160951	19	14583278	14586174	15	8	22724	-0.23992	0.59481	PTGER1
ENSG00000163590	3	160473390	160796695	1388	52	21870	-0.23996	0.59482	PPM1L
ENSG00000112877	5	612387	667283	358	29	22649	-0.24058	0.59506	CEP72
ENSG00000138376	2	215590370	215674428	646	46	25623	-0.24106	0.59525	BARD1
ENSG00000172653	17	34181955	34195895	52	15	22826	-0.24107	0.59525	C17orf66
ENSG00000135414	12	56137064	56150911	34	19	8376	-0.24111	0.59526	GDF11
ENSG00000116254	1	6161853	6240183	512	57	19851	-0.24111	0.59527	CHD5
ENSG00000242550	18	61564408	61603345	288	17	23952	-0.24119	0.59529	SERPINB10
ENSG00000175538	11	74165886	74178774	73	23	21966	-0.24124	0.59532	KCNE3
ENSG00000164220	5	75911307	75919259	50	15	22750	-0.24168	0.59548	F2RL2
ENSG00000204147	10	52499078	52576255	374	25	19153	-0.2419	0.59557	ASAH2B
ENSG00000064652	5	122179134	122365049	1042	34	23482	-0.24204	0.59562	SNX24
ENSG00000005102	17	41717756	41739322	110	21	24767	-0.24206	0.59563	MEOX1
ENSG00000104093	15	51739908	51915030	731	32	20938	-0.24213	0.59566	DMXL2
ENSG00000070770	16	58191811	58231824	197	23	27473	-0.24215	0.59567	CSNK2A2
ENSG00000221923	19	52873170	52889048	92	13	26866	-0.24214	0.59567	ZNF880
ENSG00000133313	18	72163051	72188366	167	33	23404	-0.24234	0.59574	CNDP2
ENSG00000164953	8	94767072	94831462	192	58	11888	-0.2424	0.59577	TMEM67
ENSG00000188069	11	4790209	4791168	19	3	39251	-0.24267	0.59587	OR51F1
ENSG00000254656	14	101346992	101351184	20	12	14216	-0.24278	0.59591	RTL1
ENSG00000114349	3	50229045	50233949	9	5	14100	-0.24292	0.59597	GNAT1
ENSG00000181371	11	56257825	56258871	3	2	14961	-0.24296	0.59598	OR5M8
ENSG00000250673	4	147145709	147150208	15	9	12231	-0.24297	0.59599	RP11-6L6.2
ENSG00000162669	1	91726323	91870426	612	41	20924	-0.24301	0.596	HFM1
ENSG00000175911	17	78977135	78978932	11	3	17602	-0.24301	0.596	AC127496.1
ENSG00000055917	2	20448452	20551995	420	39	20007	-0.24317	0.59606	PUM2
ENSG00000166411	15	78423840	78464291	169	36	20808	-0.2435	0.59619	IDH3A
ENSG00000163449	2	216946589	216967506	90	21	20743	-0.24362	0.59624	TMEM169
ENSG00000118557	16	72146056	72210777	295	35	24638	-0.24386	0.59633	PMFBP1
ENSG00000181896	19	19779605	19794318	56	17	20979	-0.24405	0.5964	ZNF101
ENSG00000112984	5	137514408	137523404	27	16	12864	-0.24412	0.59643	KIF20A
ENSG00000173214	6	111580551	111592370	53	19	22539	-0.24415	0.59644	KIAA1919
ENSG00000113552	5	141371314	141392606	135	14	26951	-0.24425	0.59648	GNPDA1
ENSG00000184209	12	123942188	123957701	67	15	17175	-0.24429	0.5965	SNRNP35
ENSG00000133657	3	194123401	194219093	486	50	14304	-0.24434	0.59652	ATP13A3
ENSG00000104325	8	91013633	91064320	224	35	19686	-0.24455	0.5966	DECR1
ENSG00000255470	11	18161733	18211042	377	17	23859	-0.24479	0.59669	RP11-113D6.6
ENSG00000168772	4	105389469	105416058	74	19	17582	-0.24484	0.59671	CXXC4
ENSG00000174776	3	167196472	167371771	647	75	16905	-0.24486	0.59672	WDR49
ENSG00000142765	1	27668513	27680421	42	14	21176	-0.24501	0.59678	SYTL1
ENSG00000129465	14	24805227	24809251	21	4	33031	-0.2452	0.59685	RIPK3
ENSG00000213996	19	19375173	19384200	53	16	18530	-0.24521	0.59685	TM6SF2
ENSG00000162174	11	62104920	62160882	240	33	22774	-0.24533	0.5969	ASRGL1
ENSG00000204775	8	145317003	145331153	5	2	4532	-0.24554	0.59698	KM-PA-2
ENSG00000106069	7	29161890	29553944	2331	194	23309	-0.24569	0.59704	CHN2
ENSG00000155970	8	16884747	16980153	504	47	21252	-0.24578	0.59707	MICU3
ENSG00000166349	11	36532259	36614706	324	40	19505	-0.24583	0.59709	RAG1
ENSG00000197409	6	26197068	26199521	22	8	17747	-0.24585	0.5971	HIST1H3D
ENSG00000168961	17	25956824	25976586	105	18	17546	-0.2461	0.5972	LGALS9
ENSG00000165023	9	93372114	93405386	184	37	24968	-0.24626	0.59726	DIRAS2
ENSG00000269071	5	138852108	138852506	1	1	39634	-0.24636	0.5973	AC138517.1
ENSG00000165238	9	95947198	96082854	690	59	21940	-0.24665	0.59741	WNK2
ENSG00000102468	13	47405685	47471169	371	64	25073	-0.24678	0.59746	HTR2A
ENSG00000130653	9	140354404	140444986	253	58	15012	-0.24715	0.5976	PNPLA7
ENSG00000007168	17	2496504	2588909	413	37	18023	-0.24721	0.59763	PAFAH1B1
ENSG00000173110	1	161494036	161496681	16	9	8914	-0.24741	0.5977	HSPA6
ENSG00000251012	3	118866222	118906654	262	36	24385	-0.24743	0.59771	RP11-484M3.5
ENSG00000105700	19	18668572	18680197	61	13	21342	-0.24743	0.59771	KXD1
ENSG00000102753	13	50273447	50367057	504	42	22435	-0.24747	0.59773	KPNA3
ENSG00000160862	7	99564343	99573780	32	16	19428	-0.24759	0.59778	AZGP1
ENSG00000169509	1	152486978	152488486	9	4	23171	-0.24776	0.59784	CRCT1
ENSG00000116670	1	11734537	11751707	89	22	22045	-0.24781	0.59786	MAD2L2
ENSG00000183072	5	172659112	172662360	7	4	17394	-0.24783	0.59787	NKX2-5
ENSG00000119283	1	231297858	231357302	302	44	22082	-0.24786	0.59788	TRIM67
ENSG00000100220	22	32783569	32808242	207	29	17334	-0.2479	0.5979	RTCB
ENSG00000128011	19	39797208	39805976	28	14	14170	-0.248	0.59793	LRFN1
ENSG00000064270	16	84402133	84497793	1111	120	22333	-0.24801	0.59794	ATP2C2
ENSG00000173207	1	154947129	154951725	5	3	9126	-0.24804	0.59795	CKS1B
ENSG00000160190	21	43916118	44001550	578	42	25618	-0.24804	0.59795	SLC37A1
ENSG00000131779	1	145516252	145523730	13	4	5624	-0.24822	0.59802	PEX11B
ENSG00000152207	13	49280951	49283498	19	7	13288	-0.24852	0.59813	CYSLTR2
ENSG00000224474	10	99179228	99185831	28	14	17718	-0.24882	0.59825	AL355490.1
ENSG00000169752	15	76228310	76352136	509	26	19139	-0.24887	0.59827	NRG4
ENSG00000126254	19	36119932	36128588	36	17	17510	-0.24904	0.59834	RBM42
ENSG00000156853	16	30613879	30635333	59	17	7681	-0.24919	0.59839	ZNF689
ENSG00000204659	5	179105584	179107975	7	4	28853	-0.24928	0.59843	CBY3
ENSG00000147533	8	41347915	41368499	108	24	26445	-0.24945	0.59849	GOLGA7
ENSG00000186496	18	32946661	32957301	44	13	14935	-0.24943	0.59849	ZNF396
ENSG00000154518	2	176040986	176049335	52	12	24809	-0.24954	0.59853	ATP5G3
ENSG00000145975	6	4049668	4087578	203	30	21424	-0.24957	0.59854	FAM217A
ENSG00000121594	3	119243140	119278449	176	39	30041	-0.24962	0.59856	CD80
ENSG00000136824	9	106856541	106903698	389	14	11180	-0.24968	0.59858	SMC2
ENSG00000013561	5	141337893	141369856	165	25	21813	-0.24978	0.59862	RNF14
ENSG00000133019	1	239549865	240078750	2744	169	18900	-0.24983	0.59864	CHRM3
ENSG00000164129	4	164265091	164273086	38	10	21227	-0.24996	0.59869	NPY5R
ENSG00000121892	4	39824483	39979576	706	48	22893	-0.25023	0.59879	PDS5A
ENSG00000181518	11	123777109	123778183	13	4	36336	-0.25023	0.5988	OR8D4
ENSG00000203876	10	111701029	111713649	40	9	22002	-0.25043	0.59887	RP11-451M19.3
ENSG00000161509	17	72838162	72857627	86	16	19286	-0.25074	0.59899	GRIN2C
ENSG00000068781	2	48757064	49003654	1598	98	22376	-0.25092	0.59906	STON1-GTF2A1L
ENSG00000168300	8	52730140	52811735	491	25	25178	-0.25093	0.59907	PCMTD1
ENSG00000172456	1	59762310	60233347	2056	126	20441	-0.25112	0.59914	FGGY
ENSG00000021355	6	2832566	2842240	46	10	23472	-0.25119	0.59917	SERPINB1
ENSG00000126775	14	55833110	55878576	268	27	21598	-0.25127	0.5992	ATG14
ENSG00000140396	8	71021997	71316040	959	55	18338	-0.2513	0.59921	NCOA2
ENSG00000138316	10	72432559	72522197	663	70	27721	-0.25135	0.59923	ADAMTS14
ENSG00000181284	17	7338762	7340998	10	5	18116	-0.25142	0.59925	TMEM102
ENSG00000204099	2	242749920	242758739	66	15	13589	-0.25148	0.59928	NEU4
ENSG00000188263	22	50432942	50451088	112	23	20220	-0.2515	0.59929	IL17REL
ENSG00000159961	17	3323862	3324827	5	3	31508	-0.25192	0.59945	OR3A3
ENSG00000073754	1	157800704	157868046	329	33	23542	-0.25212	0.59952	CD5L
ENSG00000090273	1	27226729	27273353	158	38	16617	-0.25241	0.59964	NUDC
ENSG00000175262	1	11006528	11042094	213	37	20949	-0.25249	0.59967	C1orf127
ENSG00000164107	4	174446120	174451380	22	12	9583	-0.25266	0.59974	HAND2
ENSG00000110244	11	116691419	116694022	23	13	24947	-0.25281	0.59979	APOA4
ENSG00000198589	4	151185594	151936879	2837	77	18669	-0.25292	0.59983	LRBA
ENSG00000160959	8	145743376	145750557	29	14	14655	-0.25292	0.59984	LRRC14
ENSG00000177058	5	54921673	55069022	1070	42	25272	-0.25301	0.59987	SLC38A9
ENSG00000167680	19	4542600	4559820	96	29	19335	-0.25329	0.59998	SEMA6B
ENSG00000144451	2	214149113	215275225	5683	138	21067	-0.25345	0.60004	SPAG16
ENSG00000170027	7	75956116	75988348	133	28	20590	-0.25351	0.60006	YWHAG
ENSG00000204103	20	39314488	39317880	9	3	10754	-0.25381	0.60018	MAFB
ENSG00000103266	16	730224	732870	10	6	15673	-0.25388	0.6002	STUB1
ENSG00000109610	4	24791534	24802464	52	16	18763	-0.25391	0.60022	SOD3
ENSG00000067365	16	8715540	8740081	106	27	19498	-0.254	0.60025	METTL22
ENSG00000163565	1	158969758	159024945	369	30	22115	-0.25412	0.6003	IFI16
ENSG00000156831	8	126103921	126379362	1127	83	21470	-0.25435	0.60039	NSMCE2
ENSG00000055609	7	151832010	152133090	787	38	10101	-0.25451	0.60045	KMT2C
ENSG00000163322	4	84382092	84444501	333	22	22040	-0.25476	0.60054	FAM175A
ENSG00000167112	9	131071382	131085021	48	20	15153	-0.25497	0.60062	TRUB2
ENSG00000133812	11	9800214	10315754	3158	65	22235	-0.25498	0.60063	SBF2
ENSG00000146070	6	46671938	46703430	103	32	19151	-0.25501	0.60064	PLA2G7
ENSG00000099917	22	20850200	20941919	421	38	22103	-0.25502	0.60064	MED15
ENSG00000075131	15	66628544	66679084	238	45	23787	-0.25503	0.60065	TIPIN
ENSG00000105298	19	3610639	3626813	119	22	20832	-0.25518	0.60071	CACTIN
ENSG00000139351	12	102122426	102133250	40	16	15208	-0.25553	0.60084	SYCP3
ENSG00000268925	10	135341026	135342661	14	8	15368	-0.25571	0.60091	AL161645.2
ENSG00000135604	6	144471663	144509507	127	29	17671	-0.25577	0.60094	STX11
ENSG00000165061	8	40388109	40755352	2082	141	22785	-0.25579	0.60094	ZMAT4
ENSG00000105610	19	12995237	12997995	6	4	20926	-0.25589	0.60098	KLF1
ENSG00000205439	21	46077849	46078258	2	1	44238	-0.25594	0.601	KRTAP12-3
ENSG00000137265	6	391739	411447	115	32	20184	-0.25606	0.60105	IRF4
ENSG00000196704	17	66243715	66253297	44	16	24471	-0.25606	0.60105	AMZ2
ENSG00000123427	12	58165275	58176324	41	10	20050	-0.25619	0.6011	METTL21B
ENSG00000121297	19	31765851	31840453	306	62	20803	-0.25623	0.60111	TSHZ3
ENSG00000176809	17	62850430	62915598	34	24	7907	-0.25656	0.60124	LRRC37A3
ENSG00000132704	1	157715523	157746922	130	32	16155	-0.25666	0.60128	FCRL2
ENSG00000115520	2	198318147	198340032	59	18	12931	-0.25686	0.60136	COQ10B
ENSG00000198862	21	30300466	30365270	246	48	20904	-0.25698	0.6014	LTN1
ENSG00000100359	22	40766595	40806293	137	36	14714	-0.25734	0.60154	SGSM3
ENSG00000110321	11	10818597	10830657	59	22	17053	-0.2577	0.60168	EIF4G2
ENSG00000070495	17	74708919	74722866	62	28	12390	-0.25774	0.6017	JMJD6
ENSG00000110080	11	126225535	126310239	448	73	20441	-0.2581	0.60184	ST3GAL4
ENSG00000107317	9	139871956	139879887	32	11	19641	-0.25821	0.60188	PTGDS
ENSG00000157765	4	25656923	25680370	108	45	14590	-0.25869	0.60206	SLC34A2
ENSG00000159377	1	151372010	151374420	5	2	20457	-0.25873	0.60208	PSMB4
ENSG00000123243	10	7601232	7708961	794	106	20931	-0.25887	0.60213	ITIH5
ENSG00000167965	16	2254249	2259417	20	9	13951	-0.25891	0.60215	MLST8
ENSG00000183454	16	9852376	10276611	2764	92	25138	-0.25915	0.60224	GRIN2A
ENSG00000107147	9	138594031	138684992	725	91	17636	-0.25927	0.60228	KCNT1
ENSG00000103319	16	22217603	22298554	314	50	18671	-0.25943	0.60235	EEF2K
ENSG00000116906	1	231376953	231413719	151	21	21508	-0.25958	0.60241	GNPAT
ENSG00000178217	10	82297658	82406316	675	73	26537	-0.25962	0.60242	SH2D4B
ENSG00000118271	18	29171689	29178974	15	5	21288	-0.25974	0.60247	TTR
ENSG00000205683	14	73086004	73360809	1466	134	21519	-0.25996	0.60255	DPF3
ENSG00000149792	11	64889655	64894843	20	13	10693	-0.26048	0.60275	MRPL49
ENSG00000176771	2	133429374	134326034	4297	282	20227	-0.26059	0.60279	NCKAP5
ENSG00000145214	4	952675	980683	142	33	20766	-0.26058	0.60279	DGKQ
ENSG00000151893	10	120433679	120514761	393	39	21984	-0.26066	0.60282	CACUL1
ENSG00000137944	1	89401456	89458636	258	28	15282	-0.26071	0.60284	CCBL2
ENSG00000115414	2	216225163	216300895	399	40	22031	-0.26093	0.60293	FN1
ENSG00000164877	7	1468101	1499138	231	45	16141	-0.26116	0.60301	MICALL2
ENSG00000092067	14	23586513	23588825	14	8	20002	-0.26125	0.60305	CEBPE
ENSG00000140284	15	50474393	50528592	336	33	23859	-0.26128	0.60306	SLC27A2
ENSG00000141965	19	4791728	4795571	15	9	12415	-0.26151	0.60315	FEM1A
ENSG00000065883	7	39989636	40136733	654	43	16876	-0.26179	0.60326	CDK13
ENSG00000100764	14	90722839	90738968	99	6	27853	-0.26184	0.60328	PSMC1
ENSG00000268735	13	24322243	24323901	16	8	26601	-0.2619	0.6033	AL139080.1
ENSG00000170222	17	10600911	10614550	88	12	12498	-0.26189	0.6033	ADPRM
ENSG00000196876	12	51984050	52206648	747	61	21774	-0.26217	0.60341	SCN8A
ENSG00000123191	13	52506809	52585630	347	39	23013	-0.26224	0.60343	ATP7B
ENSG00000268706	18	61602042	61609601	39	9	22679	-0.26226	0.60344	AC009802.1
ENSG00000111647	12	100422233	100536626	515	37	21408	-0.26236	0.60348	UHRF1BP1L
ENSG00000048740	10	11047259	11378674	2018	152	22402	-0.26252	0.60354	CELF2
ENSG00000108509	17	4871287	4890960	91	25	24092	-0.26274	0.60362	CAMTA2
ENSG00000131389	3	14444076	14530857	433	83	21152	-0.26281	0.60365	SLC6A6
ENSG00000073060	12	125261402	125367214	661	102	19275	-0.26281	0.60365	SCARB1
ENSG00000180053	8	23559964	23564111	21	7	25731	-0.26287	0.60367	NKX2-6
ENSG00000170949	19	53569859	53606689	293	40	22900	-0.26298	0.60372	ZNF160
ENSG00000164363	5	1225470	1246304	171	41	20092	-0.26307	0.60375	SLC6A18
ENSG00000204767	5	169291268	169407744	568	99	21464	-0.2631	0.60376	FAM196B
ENSG00000213160	2	170550998	170633499	570	38	24928	-0.2632	0.6038	KLHL23
ENSG00000167046	20	61272071	61274656	7	3	21423	-0.26329	0.60384	RP11-93B14.6
ENSG00000084693	2	27265232	27293490	99	33	14682	-0.26351	0.60392	AGBL5
ENSG00000123643	5	150816607	150871942	328	41	20658	-0.26361	0.60396	SLC36A1
ENSG00000185231	18	13882043	13915706	207	24	23546	-0.26373	0.604	MC2R
ENSG00000173349	2	128458597	128461385	14	7	17001	-0.26381	0.60404	SFT2D3
ENSG00000064651	5	127419458	127525380	369	35	18365	-0.26406	0.60413	SLC12A2
ENSG00000127951	7	76822688	76829143	16	11	11721	-0.2641	0.60415	FGL2
ENSG00000109471	4	123372625	123377880	12	7	25060	-0.26418	0.60418	IL2
ENSG00000164162	4	145888264	146019693	318	61	15615	-0.26424	0.6042	ANAPC10
ENSG00000135976	2	97779233	97930258	414	31	10949	-0.26427	0.60421	ANKRD36
ENSG00000166948	20	2361554	2413399	313	46	25021	-0.26431	0.60423	TGM6
ENSG00000162378	1	53192126	53293014	546	28	17582	-0.26444	0.60428	ZYG11B
ENSG00000241945	21	45527171	45551063	117	21	11590	-0.2645	0.6043	PWP2
ENSG00000163812	3	44956749	45017677	192	39	15281	-0.26453	0.60431	ZDHHC3
ENSG00000153066	16	11772936	11836734	315	36	20949	-0.26452	0.60431	TXNDC11
ENSG00000166704	19	58488421	58514717	132	18	27580	-0.26466	0.60436	ZNF606
ENSG00000152049	2	223916532	224063117	1143	58	22598	-0.26477	0.60441	KCNE4
ENSG00000141665	18	71740588	71815100	375	25	23382	-0.26478	0.60441	FBXO15
ENSG00000178965	1	75033795	75139422	343	47	16970	-0.26513	0.60455	C1orf173
ENSG00000135903	2	223064607	223163715	546	74	22285	-0.26535	0.60463	PAX3
ENSG00000119227	3	196673214	196695931	158	41	19199	-0.26541	0.60465	PIGZ
ENSG00000233404	2	102508955	102511150	5	3	17267	-0.2655	0.60469	FLJ20373
ENSG00000162032	16	1826713	1843701	111	30	18219	-0.26557	0.60471	SPSB3
ENSG00000197124	19	20107867	20150315	258	24	21637	-0.26565	0.60475	ZNF682
ENSG00000142556	19	52516018	52533493	73	18	22076	-0.26594	0.60486	ZNF614
ENSG00000067082	10	3818188	3827473	42	17	19841	-0.26602	0.60489	KLF6
ENSG00000243477	3	50333833	50336852	11	5	8600	-0.26614	0.60493	NAT6
ENSG00000142453	19	10982189	11033453	189	43	16477	-0.26655	0.60509	CARM1
ENSG00000110880	12	109038885	109125372	360	35	20690	-0.26678	0.60518	CORO1C
ENSG00000119938	10	93388199	93392811	13	9	23566	-0.26681	0.60519	PPP1R3C
ENSG00000074181	19	15270444	15311792	246	26	19334	-0.2668	0.60519	NOTCH3
ENSG00000125485	9	135468384	135545788	330	43	19372	-0.26711	0.60531	DDX31
ENSG00000171195	4	71296209	71348714	320	31	27635	-0.2674	0.60542	MUC7
ENSG00000150782	11	112013974	112034840	92	25	16498	-0.26746	0.60544	IL18
ENSG00000164161	4	145567173	145666423	321	28	23069	-0.2677	0.60553	HHIP
ENSG00000140527	15	90234028	90286869	276	18	22617	-0.268	0.60565	WDR93
ENSG00000142784	1	27561007	27635110	226	42	16990	-0.26806	0.60567	WDTC1
ENSG00000101438	20	37353105	37358015	9	5	16387	-0.2682	0.60573	SLC32A1
ENSG00000229859	11	60970779	60980570	14	7	4863	-0.2683	0.60577	PGA3
ENSG00000258053	12	71441182	71512027	319	27	23099	-0.26867	0.60591	CTD-2021H9.3
ENSG00000074660	17	1537152	1549041	53	21	16377	-0.2689	0.606	SCARF1
ENSG00000124802	6	8073593	8102811	150	28	24032	-0.26916	0.6061	EEF1E1
ENSG00000103150	16	83932731	83949787	157	18	24773	-0.26924	0.60613	MLYCD
ENSG00000090339	19	10381511	10397291	85	36	15446	-0.26949	0.60622	ICAM1
ENSG00000182271	17	28643351	28661077	88	17	14579	-0.26958	0.60626	TMIGD1
ENSG00000198258	19	9938568	9940791	1	1	42743	-0.26969	0.6063	UBL5
ENSG00000105929	7	138391040	138484305	612	86	23492	-0.26986	0.60636	ATP6V0A4
ENSG00000180998	14	53019866	53104431	371	51	19997	-0.26989	0.60638	GPR137C
ENSG00000198795	18	22641890	22932154	1393	131	20388	-0.26996	0.6064	ZNF521
ENSG00000104320	8	90945564	91015456	343	26	18297	-0.27025	0.60652	NBN
ENSG00000139610	12	51722227	51740463	94	20	19184	-0.27051	0.60662	CELA1
ENSG00000061455	5	122424816	122529960	628	58	25220	-0.27059	0.60665	PRDM6
ENSG00000170423	12	53231588	53242876	73	10	13957	-0.27092	0.60677	KRT78
ENSG00000143443	1	151020216	151024462	8	3	7157	-0.27094	0.60678	C1orf56
ENSG00000167995	11	61717293	61732987	84	19	21366	-0.27096	0.60679	BEST1
ENSG00000184434	9	26993134	27005691	57	20	18977	-0.27103	0.60681	LRRC19
ENSG00000151715	11	129685714	129729898	242	37	25028	-0.2711	0.60684	TMEM45B
ENSG00000163788	3	43328004	43466256	441	82	15075	-0.27132	0.60693	SNRK
ENSG00000244038	1	20978270	20988000	56	14	25128	-0.27141	0.60696	DDOST
ENSG00000087237	16	56995762	57017757	177	45	20547	-0.27143	0.60697	CETP
ENSG00000213030	19	49550895	49552400	6	4	1015	-0.27158	0.60703	CGB8
ENSG00000125409	17	15207128	15244958	188	31	24593	-0.27162	0.60704	TEKT3
ENSG00000159263	21	38071433	38122218	287	77	16852	-0.2718	0.60711	SIM2
ENSG00000175697	3	119883492	120003941	559	40	26439	-0.27228	0.6073	GPR156
ENSG00000248540	15	74418256	74421619	12	7	7914	-0.27233	0.60731	RP11-247C2.2
ENSG00000108861	17	41843489	41856356	57	13	21128	-0.27235	0.60732	DUSP3
ENSG00000144644	3	30767692	30936257	1132	74	20422	-0.27238	0.60733	GADL1
ENSG00000110756	11	18300223	18343745	213	32	22937	-0.27246	0.60737	HPS5
ENSG00000112242	6	20402398	20493941	381	61	19157	-0.27253	0.60739	E2F3
ENSG00000123908	8	141541264	141645718	620	78	20564	-0.27253	0.60739	AGO2
ENSG00000258315	17	6917814	6920844	13	4	22109	-0.2726	0.60742	C17orf49
ENSG00000104848	19	49570675	49576198	42	10	24761	-0.27264	0.60744	KCNA7
ENSG00000166888	12	57489191	57525922	129	30	20257	-0.27276	0.60748	STAT6
ENSG00000099937	22	21128167	21142008	78	16	22140	-0.27278	0.60749	SERPIND1
ENSG00000184922	17	43298811	43324687	102	25	18870	-0.27301	0.60758	FMNL1
ENSG00000116698	1	183441351	183567381	455	64	19436	-0.27325	0.60767	SMG7
ENSG00000145990	6	13358062	13487894	627	86	19677	-0.27343	0.60774	GFOD1
ENSG00000213937	16	3062457	3064506	10	6	14296	-0.27343	0.60774	CLDN9
ENSG00000244462	20	34236847	34252878	58	12	25390	-0.27367	0.60783	RBM12
ENSG00000141030	17	17150141	17184607	196	29	19504	-0.27372	0.60785	COPS3
ENSG00000150527	14	39734488	39856156	686	40	16835	-0.27374	0.60786	CTAGE5
ENSG00000110324	11	117857063	117872196	74	21	22811	-0.27404	0.60797	IL10RA
ENSG00000072201	4	54325468	54567572	1300	82	25355	-0.27408	0.60799	LNX1
ENSG00000129595	5	111478138	111755013	1638	96	19340	-0.27409	0.60799	EPB41L4A
ENSG00000196411	7	100400187	100425121	115	26	23815	-0.27407	0.60799	EPHB4
ENSG00000092445	15	41849873	41871536	82	25	15787	-0.27418	0.60803	TYRO3
ENSG00000168894	2	85822848	85824736	10	4	25077	-0.27422	0.60804	RNF181
ENSG00000121005	8	75896750	75946793	277	32	24221	-0.27438	0.6081	CRISPLD1
ENSG00000103510	16	31127075	31142714	49	12	24079	-0.2749	0.6083	KAT8
ENSG00000167768	12	53068520	53074191	27	10	23847	-0.27495	0.60832	KRT1
ENSG00000103043	16	70721342	70835064	592	59	16051	-0.27506	0.60837	VAC14
ENSG00000149090	11	35453370	35551848	568	63	24112	-0.27542	0.6085	PAMR1
ENSG00000268313	1	205682497	205684153	8	4	15775	-0.27559	0.60857	AC119673.1
ENSG00000105793	7	89964537	90020769	334	32	23165	-0.27584	0.60866	GTPBP10
ENSG00000186532	17	1682779	1733928	325	29	21584	-0.27591	0.60869	SMYD4
ENSG00000172782	17	72873428	72889708	74	22	15965	-0.27596	0.60871	FADS6
ENSG00000231738	12	85408094	85430055	74	26	14853	-0.27634	0.60886	TSPAN19
ENSG00000020922	11	94152895	94227074	329	34	19636	-0.27648	0.60891	MRE11A
ENSG00000185621	3	197687071	197770591	378	30	23100	-0.27667	0.60898	LMLN
ENSG00000147894	9	27546544	27573864	170	30	25589	-0.27694	0.60909	C9orf72
ENSG00000179256	12	14957584	14967116	40	15	25729	-0.277	0.60911	SMCO3
ENSG00000187123	2	150186499	150330662	538	55	22843	-0.27708	0.60914	LYPD6
ENSG00000042429	11	93517393	93547861	137	24	13931	-0.27708	0.60914	MED17
ENSG00000219626	2	24299396	24392509	476	40	25768	-0.27738	0.60926	FAM228B
ENSG00000078725	9	121915736	122131745	898	94	21371	-0.27761	0.60934	BRINP1
ENSG00000133773	12	82617460	82752584	547	43	21517	-0.27765	0.60936	CCDC59
ENSG00000130477	19	17712137	17799401	545	96	19952	-0.27767	0.60937	UNC13A
ENSG00000171311	10	99195899	99205774	50	20	18491	-0.27771	0.60938	EXOSC1
ENSG00000169242	1	155099936	155107333	32	14	19483	-0.27812	0.60954	EFNA1
ENSG00000160948	8	145649000	145653931	24	12	12830	-0.27815	0.60955	VPS28
ENSG00000185340	22	29702572	29708774	24	13	16072	-0.27837	0.60964	GAS2L1
ENSG00000118655	1	114447763	114456708	29	12	19440	-0.27859	0.60972	DCLRE1B
ENSG00000149948	12	66217911	66360075	495	84	16068	-0.27858	0.60972	HMGA2
ENSG00000054611	22	47158518	47571336	2698	162	21568	-0.27859	0.60972	TBC1D22A
ENSG00000104427	8	79578282	79632000	238	33	21167	-0.27874	0.60978	ZC2HC1A
ENSG00000259511	15	84841242	84850986	1	1	7292	-0.2788	0.6098	UBE2Q2L
ENSG00000048342	4	15471489	15603180	540	57	21688	-0.27899	0.60988	CC2D2A
ENSG00000254827	11	2909010	2924970	97	38	17404	-0.27907	0.6099	SLC22A18AS
ENSG00000154359	8	12579403	12613582	191	32	15356	-0.27927	0.60998	LONRF1
ENSG00000269408	9	138150512	138151275	10	3	4468	-0.2793	0.60999	AL390778.1
ENSG00000134824	11	61560452	61634826	314	33	20852	-0.27949	0.61006	FADS2
ENSG00000167653	8	143751726	143764142	98	10	26478	-0.27967	0.61014	PSCA
ENSG00000113580	5	142657496	142815077	502	63	19369	-0.27972	0.61015	NR3C1
ENSG00000153086	2	135596117	135659604	243	27	17857	-0.27977	0.61017	ACMSD
ENSG00000181965	5	134869991	134871639	3	2	28248	-0.28	0.61026	NEUROG1
ENSG00000066777	8	68085747	68255912	553	47	14019	-0.28003	0.61027	ARFGEF1
ENSG00000002587	4	11394774	11431389	214	77	18046	-0.28011	0.6103	HS3ST1
ENSG00000168883	2	85829979	85876403	184	53	12334	-0.28031	0.61038	USP39
ENSG00000184227	14	74003818	74010498	24	9	8033	-0.28044	0.61043	ACOT1
ENSG00000232838	20	18118517	18123813	38	16	19962	-0.2805	0.61045	PET117
ENSG00000171747	19	39292311	39304004	63	22	20781	-0.28053	0.61046	LGALS4
ENSG00000016082	5	50678921	50690564	41	17	20638	-0.28104	0.61066	ISL1
ENSG00000160877	19	13228917	13251955	76	24	18877	-0.28115	0.6107	NACC1
ENSG00000161955	17	7461609	7464925	15	9	16197	-0.28127	0.61075	TNFSF13
ENSG00000151353	2	667335	677439	43	13	24794	-0.28129	0.61076	TMEM18
ENSG00000186638	9	34252379	34329198	327	34	21631	-0.28132	0.61077	KIF24
ENSG00000176946	2	242523820	242576864	267	24	14871	-0.28134	0.61078	THAP4
ENSG00000178597	4	7432022	7436700	54	14	27383	-0.28144	0.61081	PSAPL1
ENSG00000198742	7	98625061	98741723	445	79	17296	-0.28148	0.61083	SMURF1
ENSG00000262304	17	3468738	3539543	523	67	20677	-0.28169	0.61091	SHPK
ENSG00000161243	19	39481354	39523425	302	24	25913	-0.28174	0.61093	FBXO27
ENSG00000188368	19	42806250	42814973	25	11	8247	-0.28174	0.61093	PRR19
ENSG00000147647	8	105342552	105479281	704	77	23080	-0.28184	0.61097	DPYS
ENSG00000117450	1	45976708	45988719	61	11	24969	-0.28187	0.61098	PRDX1
ENSG00000130340	6	158244296	158366109	626	32	22544	-0.28206	0.61105	SNX9
ENSG00000164136	4	142557752	142655140	348	67	19780	-0.28208	0.61106	IL15
ENSG00000119397	9	123837141	123939888	450	46	20631	-0.28213	0.61108	CNTRL
ENSG00000255423	3	73110810	73112488	11	3	36430	-0.28222	0.61111	EBLN2
ENSG00000197408	19	41497204	41524303	233	37	19354	-0.28232	0.61115	CYP2B6
ENSG00000164113	4	123300121	123350957	214	44	19199	-0.28248	0.61121	ADAD1
ENSG00000025293	20	34359896	34538303	780	29	21577	-0.28253	0.61123	PHF20
ENSG00000172554	2	946554	1371385	3127	113	24759	-0.28261	0.61126	SNTG2
ENSG00000104213	8	17433942	17501580	819	73	22616	-0.28284	0.61135	PDGFRL
ENSG00000127022	5	179105629	179157926	266	32	21565	-0.28303	0.61142	CANX
ENSG00000215372	8	7213039	7243080	77	27	10972	-0.28302	0.61142	ZNF705G
ENSG00000048405	7	126986844	127071978	433	36	26581	-0.28306	0.61143	ZNF800
ENSG00000177669	8	29989340	30002202	70	14	17084	-0.28322	0.6115	MBOAT4
ENSG00000153827	2	230628554	230787955	485	63	15053	-0.2833	0.61153	TRIP12
ENSG00000008710	16	2138711	2185899	261	46	14079	-0.28366	0.61167	PKD1
ENSG00000268788	4	76871883	76878526	30	15	19624	-0.28382	0.61172	AC110615.1
ENSG00000117594	1	209859510	209908295	179	33	19843	-0.28384	0.61173	HSD11B1
ENSG00000184619	17	8271955	8280029	29	8	23545	-0.28412	0.61184	KRBA2
ENSG00000264813	17	61562184	61599209	173	26	20053	-0.28415	0.61185	ACE
ENSG00000170345	14	75745477	75748933	14	6	22729	-0.28416	0.61186	FOS
ENSG00000119650	14	76368479	76550928	725	67	21386	-0.28425	0.61189	IFT43
ENSG00000212670	1	54569968	54571750	6	3	17710	-0.28442	0.61195	AL161915.1
ENSG00000125869	20	9495005	9511171	103	25	21991	-0.28451	0.61199	LAMP5
ENSG00000132313	2	86426478	86440917	64	13	22485	-0.28453	0.612	MRPL35
ENSG00000072182	2	220378892	220403494	110	30	18193	-0.28456	0.61201	ASIC4
ENSG00000253304	1	29445940	29450447	24	11	22351	-0.2846	0.61203	TMEM200B
ENSG00000269783	10	99627889	99631294	13	3	20182	-0.28478	0.61209	GOLGA7B
ENSG00000179913	19	17905637	17923891	133	35	16272	-0.28491	0.61214	B3GNT3
ENSG00000178206	2	132044330	132050127	20	8	8548	-0.28504	0.61219	CYP4F31P
ENSG00000236981	11	123893720	123894655	20	7	15748	-0.28515	0.61224	OR10G9
ENSG00000137962	1	94614544	94740624	439	63	19348	-0.28518	0.61225	ARHGAP29
ENSG00000104529	8	144661867	144681711	124	19	29235	-0.28519	0.61225	EEF1D
ENSG00000172775	16	57186378	57220028	105	28	20553	-0.28519	0.61225	FAM192A
ENSG00000167543	17	27893070	27900175	23	11	16990	-0.28523	0.61226	TP53I13
ENSG00000187741	16	89803957	89883065	719	28	21965	-0.28528	0.61229	FANCA
ENSG00000124596	6	41001366	41065526	259	28	22266	-0.28537	0.61232	OARD1
ENSG00000132906	1	15817327	15853029	222	20	23801	-0.28544	0.61235	CASP9
ENSG00000107187	9	139088096	139096955	49	20	13934	-0.28554	0.61239	LHX3
ENSG00000170180	4	145030457	145061904	242	25	20873	-0.2857	0.61245	GYPA
ENSG00000100478	14	31494312	31562818	300	37	20608	-0.28605	0.61258	AP4S1
ENSG00000116035	2	71127720	71160576	169	36	25349	-0.28635	0.6127	VAX2
ENSG00000183735	12	64845660	64895888	196	41	18740	-0.28644	0.61273	TBK1
ENSG00000129195	17	6347735	6354789	55	20	17827	-0.28646	0.61274	FAM64A
ENSG00000131016	6	151561134	151679692	834	92	23023	-0.2865	0.61275	AKAP12
ENSG00000120662	13	41790505	41837742	223	23	22366	-0.28649	0.61275	MTRF1
ENSG00000123933	4	2249159	2264021	71	15	21969	-0.28651	0.61276	MXD4
ENSG00000169474	1	152956557	152958289	8	2	35786	-0.28694	0.61292	SPRR1A
ENSG00000101298	20	1246960	1289972	225	55	21442	-0.28697	0.61293	SNPH
ENSG00000104450	8	101170134	101271506	360	34	20808	-0.28702	0.61295	SPAG1
ENSG00000214456	19	4522543	4535236	104	24	12040	-0.2872	0.61302	PLIN5
ENSG00000255054	1	26137961	26150235	66	12	19779	-0.28723	0.61303	RP1-317E23.6
ENSG00000181804	3	142984064	143567373	3169	250	23038	-0.2876	0.61317	SLC9A9
ENSG00000105518	19	11453452	11457194	8	5	10592	-0.28779	0.61325	TMEM205
ENSG00000119922	10	91061712	91069033	26	10	17928	-0.28782	0.61326	IFIT2
ENSG00000168002	11	62529016	62534182	17	12	12919	-0.28783	0.61326	POLR2G
ENSG00000055070	1	16679070	16724640	199	31	18879	-0.28793	0.6133	SZRD1
ENSG00000136286	7	45002261	45018697	65	15	23352	-0.28793	0.6133	MYO1G
ENSG00000107829	10	103370423	103455052	270	35	16864	-0.28824	0.61342	FBXW4
ENSG00000104859	19	45542298	45574214	104	25	15767	-0.28825	0.61342	CLASRP
ENSG00000270672	7	142374104	142375550	10	3	28804	-0.28839	0.61348	MTRNR2L6
ENSG00000171984	20	5731039	5844558	743	90	22056	-0.28849	0.61351	C20orf196
ENSG00000100312	22	51176624	51183762	46	16	12857	-0.28858	0.61355	ACR
ENSG00000164442	6	139693393	139695757	16	8	12225	-0.28862	0.61356	CITED2
ENSG00000100197	22	42522501	42526908	46	18	13793	-0.2889	0.61367	CYP2D6
ENSG00000175137	1	249104648	249120832	56	15	17452	-0.28891	0.61368	SH3BP5L
ENSG00000166685	17	71189129	71204646	75	15	21594	-0.28891	0.61368	COG1
ENSG00000197045	14	54941202	54955914	45	19	14376	-0.28895	0.61369	GMFB
ENSG00000063177	19	49118585	49122793	13	7	16652	-0.28898	0.6137	RPL18
ENSG00000109445	4	142142041	142155851	45	12	18737	-0.28917	0.61377	ZNF330
ENSG00000100897	14	24583404	24594451	39	11	19909	-0.28915	0.61377	DCAF11
ENSG00000166479	18	66340925	66382535	261	26	15495	-0.28952	0.61391	TMX3
ENSG00000233041	15	40643234	40648635	29	12	20728	-0.28956	0.61392	PHGR1
ENSG00000236287	11	10833621	10880343	239	33	20445	-0.28958	0.61393	ZBED5
ENSG00000218672	7	155174771	155189051	155	31	19915	-0.29	0.61409	AC008060.7
ENSG00000258292	12	96196875	96217085	110	22	23940	-0.29005	0.61411	RP11-536G4.1
ENSG00000113448	5	58264865	59817947	6884	251	22732	-0.29036	0.61423	PDE4D
ENSG00000212710	18	19993564	19997878	19	14	12211	-0.29037	0.61423	CTAGE1
ENSG00000119888	2	47572297	47614740	252	39	17993	-0.29046	0.61427	EPCAM
ENSG00000215568	22	17442826	17489112	309	30	21650	-0.29051	0.61429	GAB4
ENSG00000123119	8	91803778	91971636	709	37	19764	-0.29061	0.61433	NECAB1
ENSG00000095794	10	35415719	35501886	368	22	21461	-0.29062	0.61433	CREM
ENSG00000122257	16	24549014	24584184	154	21	23648	-0.29062	0.61433	RBBP6
ENSG00000173432	11	18287721	18291524	38	11	16177	-0.29079	0.61439	SAA1
ENSG00000110911	12	51373184	51422349	213	26	22371	-0.291	0.61447	SLC11A2
ENSG00000172774	11	57982217	57983195	12	4	25896	-0.29112	0.61452	OR1S1
ENSG00000115109	2	120770581	120936695	679	37	17534	-0.29116	0.61453	EPB41L5
ENSG00000151846	13	25670300	25673389	15	7	5336	-0.29131	0.61459	PABPC3
ENSG00000089737	14	94517266	94547591	188	25	17878	-0.29165	0.61472	DDX24
ENSG00000122873	10	60028818	60049346	96	12	26446	-0.29173	0.61475	CISD1
ENSG00000103569	15	58430368	58478110	305	44	20703	-0.29176	0.61476	AQP9
ENSG00000115718	2	128176003	128186822	46	13	27793	-0.29195	0.61484	PROC
ENSG00000105289	19	3708107	3750811	278	49	18632	-0.29208	0.61489	TJP3
ENSG00000125538	2	113587328	113594480	31	12	21050	-0.29227	0.61496	IL1B
ENSG00000164253	5	76721795	76916436	1253	68	22367	-0.29236	0.615	WDR41
ENSG00000091732	7	129658126	129691291	159	21	24126	-0.29258	0.61508	ZC3HC1
ENSG00000197444	10	50942689	50970425	161	30	21427	-0.29264	0.6151	OGDHL
ENSG00000143294	1	156720402	156770607	223	38	22710	-0.2928	0.61516	PRCC
ENSG00000144674	3	37284668	37408242	480	42	18425	-0.29286	0.61519	GOLGA4
ENSG00000241123	21	45999332	46000481	11	4	15627	-0.29287	0.61519	KRTAP10-5
ENSG00000166164	16	50347398	50402845	228	34	22243	-0.29291	0.6152	BRD7
ENSG00000270188	1	238107024	238108575	16	5	16118	-0.29294	0.61522	MTRNR2L11
ENSG00000197991	13	61983818	62002220	104	25	20278	-0.29303	0.61525	PCDH20
ENSG00000075073	10	71163659	71176623	113	15	13553	-0.29328	0.61534	TACR2
ENSG00000168993	4	778745	819986	267	38	25770	-0.29333	0.61537	CPLX1
ENSG00000120913	8	22435792	22455538	90	27	18075	-0.29353	0.61544	PDLIM2
ENSG00000187905	22	21400249	21418457	121	39	13305	-0.29372	0.61551	AC002472.13
ENSG00000196693	10	43084555	43133992	230	36	18379	-0.2938	0.61555	ZNF33B
ENSG00000174407	20	61147660	61167971	200	32	20104	-0.29386	0.61557	C20orf166
ENSG00000120820	12	104382762	104457961	378	49	25148	-0.29397	0.61561	GLT8D2
ENSG00000099246	10	27793197	27831143	127	29	14974	-0.2945	0.61581	RAB18
ENSG00000204370	11	111957497	111990353	140	29	12264	-0.29453	0.61582	SDHD
ENSG00000075711	3	196769431	197026171	1350	51	19784	-0.29466	0.61587	DLG1
ENSG00000078124	11	76571911	76737841	868	26	20332	-0.29471	0.61589	ACER3
ENSG00000259494	15	89002707	89010650	35	12	5214	-0.29469	0.61589	MRPL46
ENSG00000170613	5	156588857	156593275	23	10	16828	-0.29501	0.61601	FAM71B
ENSG00000178935	19	58315209	58326281	54	16	16434	-0.2951	0.61604	ZNF552
ENSG00000203301	1	2143360	2145620	13	8	13813	-0.29515	0.61606	AL590822.1
ENSG00000152193	13	79188426	79233314	189	24	21490	-0.29522	0.61609	RNF219
ENSG00000243156	22	18270415	18507325	1602	99	22143	-0.29546	0.61618	MICAL3
ENSG00000269601	11	120329880	120330047	1	1	16203	-0.29552	0.6162	AP000758.1
ENSG00000064933	2	190649107	190742355	344	37	20789	-0.29567	0.61626	PMS1
ENSG00000158445	20	47980414	48099184	636	65	26028	-0.29571	0.61628	KCNB1
ENSG00000196235	19	39926796	39967310	219	27	22595	-0.29589	0.61634	SUPT5H
ENSG00000187951	15	30916697	31065196	669	37	14562	-0.29592	0.61635	ARHGAP11B
ENSG00000134352	5	55230923	55290821	237	45	15781	-0.29602	0.61639	IL6ST
ENSG00000186399	15	30695943	30706463	2	1	748	-0.29605	0.6164	GOLGA8R
ENSG00000010379	12	329789	372039	280	43	21180	-0.29614	0.61644	SLC6A13
ENSG00000116984	1	236958610	237067281	523	30	19301	-0.2962	0.61646	MTR
ENSG00000196549	3	154741913	154901497	729	94	18348	-0.29619	0.61646	MME
ENSG00000184012	21	42836478	42903043	486	62	24387	-0.29642	0.61655	TMPRSS2
ENSG00000167554	19	52839498	52871031	205	34	20754	-0.29659	0.61661	ZNF610
ENSG00000065154	10	126085872	126107545	124	21	23981	-0.2966	0.61662	OAT
ENSG00000163516	2	220094479	220101391	29	10	19780	-0.29705	0.61679	ANKZF1
ENSG00000160993	7	102096685	102105323	51	16	19645	-0.29727	0.61687	ALKBH4
ENSG00000160214	21	45209394	45225174	140	23	23221	-0.29731	0.61689	RRP1
ENSG00000181634	9	117546915	117568406	65	29	21655	-0.29746	0.61694	TNFSF15
ENSG00000102931	16	57279010	57287516	29	12	17892	-0.2978	0.61707	ARL2BP
ENSG00000213977	17	3566196	3571976	29	12	18457	-0.29782	0.61708	TAX1BP3
ENSG00000183086	7	74379083	74438803	16	8	5343	-0.29793	0.61712	GATSL1
ENSG00000167524	17	26934982	26941218	10	7	12830	-0.2982	0.61722	SGK494
ENSG00000122787	7	137687070	137802732	567	56	20142	-0.29823	0.61723	AKR1D1
ENSG00000078269	6	158402888	158520208	624	68	25110	-0.2983	0.61726	SYNJ2
ENSG00000204246	9	107298030	107299137	3	1	43135	-0.2983	0.61726	OR13C3
ENSG00000188906	12	40590546	40763087	956	61	26488	-0.29835	0.61728	LRRK2
ENSG00000272162	6	10748027	10930656	906	101	18717	-0.29843	0.61731	RP11-637O19.3
ENSG00000175505	11	67131639	67141648	47	14	16262	-0.29847	0.61733	CLCF1
ENSG00000136492	17	59758627	59940882	575	57	19047	-0.29854	0.61735	BRIP1
ENSG00000172155	1	152769227	152770657	8	5	11458	-0.29866	0.6174	LCE1D
ENSG00000117713	1	27022524	27108595	252	26	18081	-0.29878	0.61745	ARID1A
ENSG00000184786	6	170140210	170151655	58	16	21716	-0.29899	0.61753	TCTE3
ENSG00000106948	9	117096436	117156685	218	48	19147	-0.29915	0.61759	AKNA
ENSG00000183638	8	10463859	10569697	715	107	14606	-0.29921	0.61761	RP1L1
ENSG00000144642	3	29322473	30051886	4656	239	23647	-0.29924	0.61762	RBMS3
ENSG00000196611	11	102660651	102668891	54	21	23719	-0.29925	0.61762	MMP1
ENSG00000013375	6	83870869	83903655	95	26	18315	-0.29955	0.61774	PGM3
ENSG00000165275	9	37753804	37778969	101	21	22905	-0.29956	0.61775	TRMT10B
ENSG00000101251	20	13829893	13977089	714	68	23165	-0.29968	0.61779	SEL1L2
ENSG00000155886	9	19507450	19786926	1629	120	19463	-0.29975	0.61782	SLC24A2
ENSG00000197905	12	3068496	3149839	508	57	23698	-0.29978	0.61783	TEAD4
ENSG00000214491	22	30918786	30942669	141	22	22199	-0.29993	0.61788	SEC14L6
ENSG00000117091	1	160648536	160681641	235	40	17971	-0.29997	0.6179	CD48
ENSG00000109390	4	140188034	140223705	143	23	20793	-0.29999	0.61791	NDUFC1
ENSG00000099968	22	18111621	18213388	569	31	24364	-0.30007	0.61794	BCL2L13
ENSG00000072657	12	72481046	73059422	2301	119	20543	-0.30015	0.61797	TRHDE
ENSG00000166833	11	19372271	20143144	4075	362	21415	-0.30023	0.618	NAV2
ENSG00000116209	1	54497347	54519177	82	23	13621	-0.3003	0.61803	TMEM59
ENSG00000185842	1	225083964	225586996	2762	53	20752	-0.3005	0.6181	DNAH14
ENSG00000253320	8	103876528	103990104	626	66	21363	-0.30058	0.61813	KB-1507C5.2
ENSG00000105894	7	136912088	137028611	571	79	20173	-0.30147	0.61847	PTN
ENSG00000087008	4	8368009	8442450	526	46	20590	-0.3015	0.61848	ACOX3
ENSG00000184967	12	132628993	132637013	43	25	12097	-0.3017	0.61856	NOC4L
ENSG00000117222	1	205055270	205091143	185	32	21956	-0.30175	0.61858	RBBP5
ENSG00000183087	13	114523522	114567046	333	43	19958	-0.30174	0.61858	GAS6
ENSG00000124449	19	44220162	44224173	20	10	14338	-0.30176	0.61858	IRGC
ENSG00000226761	12	11213964	11214893	5	2	15849	-0.30188	0.61863	TAS2R46
ENSG00000105186	19	33087913	33167503	666	33	25733	-0.30208	0.61871	ANKRD27
ENSG00000141504	17	7529552	7531194	4	2	29266	-0.30244	0.61884	SAT2
ENSG00000224689	19	9800600	9811452	76	15	21545	-0.30247	0.61885	ZNF812
ENSG00000136147	13	50069746	50103123	203	29	23509	-0.30252	0.61887	PHF11
ENSG00000150594	10	112836790	112840658	9	5	22650	-0.30273	0.61895	ADRA2A
ENSG00000143319	1	156691683	156698591	21	12	23754	-0.30279	0.61897	ISG20L2
ENSG00000047410	1	186280784	186344825	277	35	19672	-0.30286	0.619	TPR
ENSG00000167332	11	4701401	4719084	127	33	20468	-0.30298	0.61905	OR51E2
ENSG00000149300	11	111788756	111797596	33	11	9871	-0.30378	0.61935	C11orf52
ENSG00000160256	21	46359925	46396904	285	30	15795	-0.30383	0.61937	FAM207A
ENSG00000146425	6	159057506	159065771	35	13	18799	-0.3042	0.61951	DYNLT1
ENSG00000171403	17	39722096	39728310	29	11	14643	-0.30443	0.6196	KRT9
ENSG00000135766	1	231499497	231560790	448	16	25995	-0.30459	0.61966	EGLN1
ENSG00000142512	19	51913275	51921057	47	14	20456	-0.30462	0.61967	SIGLEC10
ENSG00000137558	8	75736772	75767264	134	27	22661	-0.30465	0.61968	PI15
ENSG00000167363	17	80693451	80709073	101	20	22031	-0.30477	0.61973	FN3K
ENSG00000107672	10	123716603	123734732	119	18	23177	-0.30482	0.61975	NSMCE4A
ENSG00000149100	11	32605344	32627808	114	25	21041	-0.30515	0.61987	EIF3M
ENSG00000140795	16	46740891	46824319	150	35	12741	-0.30553	0.62002	MYLK3
ENSG00000169245	4	76942273	76944650	14	3	23576	-0.30555	0.62003	CXCL10
ENSG00000059769	9	114393632	114432508	231	35	26132	-0.30561	0.62005	DNAJC25
ENSG00000244115	9	114393666	114432509	231	35	26132	-0.30561	0.62005	DNAJC25-GNG10
ENSG00000006007	16	19513015	19533467	100	17	26162	-0.30578	0.62012	GDE1
ENSG00000248098	19	41884215	41930910	232	19	19954	-0.30582	0.62013	BCKDHA
ENSG00000105568	19	52693292	52730687	205	31	26780	-0.3059	0.62016	PPP2R1A
ENSG00000170545	12	51638342	51664674	117	21	19936	-0.30594	0.62017	SMAGP
ENSG00000103260	16	765115	769655	29	9	15074	-0.30599	0.62019	METRN
ENSG00000010327	3	52529354	52558511	118	35	16175	-0.30631	0.62031	STAB1
ENSG00000107929	10	855484	977564	530	36	21201	-0.30634	0.62033	LARP4B
ENSG00000075275	22	46756731	46933067	1378	138	20801	-0.30634	0.62033	CELSR1
ENSG00000048162	5	175810949	175815976	23	8	15676	-0.30652	0.6204	NOP16
ENSG00000060138	12	10851683	10875911	108	22	20833	-0.30653	0.6204	YBX3
ENSG00000054116	1	36602173	36615098	54	11	15220	-0.30657	0.62042	TRAPPC3
ENSG00000166407	11	8245851	8290263	314	58	23182	-0.30697	0.62057	LMO1
ENSG00000123415	12	54558529	54582778	91	16	24791	-0.30704	0.62059	SMUG1
ENSG00000086189	5	61683081	61699766	75	15	27360	-0.30725	0.62067	DIMT1
ENSG00000137745	11	102813724	102826463	61	17	22938	-0.30726	0.62068	MMP13
ENSG00000269415	3	59957215	59957583	4	2	30863	-0.30733	0.6207	NPCDR1
ENSG00000145216	4	54243810	55161439	4628	236	22138	-0.30732	0.6207	FIP1L1
ENSG00000196228	2	108863651	108881807	100	26	20468	-0.30736	0.62072	SULT1C3
ENSG00000121898	10	125465723	125699783	1630	161	20465	-0.30739	0.62073	CPXM2
ENSG00000103343	16	3451235	3459370	45	18	16166	-0.30739	0.62073	ZNF174
ENSG00000196187	1	226033237	226070069	191	29	23651	-0.30746	0.62075	TMEM63A
ENSG00000117395	1	43629846	43736607	642	49	22085	-0.3075	0.62077	EBNA1BP2
ENSG00000183653	21	30968360	31003067	182	32	25888	-0.30754	0.62078	GRIK1-AS2
ENSG00000136518	3	179280668	179306196	100	23	17633	-0.30788	0.62091	ACTL6A
ENSG00000139648	12	52937693	52946931	69	14	24898	-0.30848	0.62114	KRT71
ENSG00000184988	17	41363854	41372061	22	8	18397	-0.30888	0.62129	TMEM106A
ENSG00000020426	14	61201460	61436671	721	54	14415	-0.30893	0.62131	MNAT1
ENSG00000010270	7	38217824	38270272	253	28	27412	-0.30906	0.62136	STARD3NL
ENSG00000095739	10	28966271	28971868	31	12	17363	-0.3091	0.62138	BAMBI
ENSG00000184724	21	31985750	31986249	1	1	33597	-0.30916	0.6214	KRTAP6-1
ENSG00000116016	2	46520806	46613836	507	64	20054	-0.30954	0.62155	EPAS1
ENSG00000187583	1	901877	911245	44	19	14524	-0.30959	0.62156	PLEKHN1
ENSG00000112379	6	138483058	138665800	951	71	20539	-0.30969	0.6216	KIAA1244
ENSG00000111880	6	89319985	89673348	1394	53	20755	-0.30972	0.62161	RNGTT
ENSG00000258227	7	141627157	141646807	88	15	21015	-0.30989	0.62168	CLEC5A
ENSG00000128709	2	176987088	176989853	13	7	20141	-0.31024	0.62181	HOXD9
ENSG00000179837	3	51428731	51435330	17	7	18103	-0.31048	0.6219	RBM15B
ENSG00000164405	5	132202252	132203723	9	5	11471	-0.31094	0.62208	UQCRQ
ENSG00000115966	2	175936978	176033110	433	36	20406	-0.31098	0.62209	ATF2
ENSG00000259458	15	62929371	62937490	50	23	12841	-0.31097	0.62209	RP11-625H11.1
ENSG00000156162	8	95731931	95806064	436	48	20787	-0.31106	0.62212	DPY19L4
ENSG00000251357	22	24204375	24237410	228	45	20658	-0.31112	0.62214	AP000350.10
ENSG00000164265	5	147250245	147261754	130	22	18903	-0.3112	0.62218	SCGB3A2
ENSG00000132471	17	73841780	73852588	55	15	18412	-0.31138	0.62224	WBP2
ENSG00000130592	11	1874200	1913497	286	42	21579	-0.31139	0.62225	LSP1
ENSG00000099864	19	708953	748329	339	65	15485	-0.31151	0.62229	PALM
ENSG00000109743	4	15704573	15739936	241	29	26400	-0.31166	0.62235	BST1
ENSG00000106404	7	100875373	100882101	26	12	21452	-0.31197	0.62247	CLDN15
ENSG00000198018	10	101419263	101465997	180	31	19110	-0.31223	0.62257	ENTPD7
ENSG00000104714	8	564746	688106	1131	57	22163	-0.3125	0.62267	ERICH1
ENSG00000164151	5	5420777	5490347	268	36	14080	-0.31269	0.62274	KIAA0947
ENSG00000175003	6	160542821	160579750	182	50	24612	-0.31268	0.62274	SLC22A1
ENSG00000121542	3	122920774	122992977	409	14	27353	-0.31275	0.62277	SEC22A
ENSG00000187792	22	24083769	24093279	36	12	23135	-0.31278	0.62278	ZNF70
ENSG00000159224	17	47035916	47045958	63	9	20581	-0.31293	0.62283	GIP
ENSG00000260869	16	30545548	30569600	81	35	13366	-0.31297	0.62285	AC002310.13
ENSG00000166507	10	75561669	75571589	28	13	17926	-0.31304	0.62288	NDST2
ENSG00000109756	4	160025330	160281321	1003	73	18023	-0.31312	0.62291	RAPGEF2
ENSG00000133704	12	30781922	30848920	337	23	25137	-0.31349	0.62305	IPO8
ENSG00000160326	9	136336217	136344259	40	18	17933	-0.31356	0.62307	SLC2A6
ENSG00000135596	6	109765265	109787171	103	29	18209	-0.31447	0.62342	MICAL1
ENSG00000179097	3	88039846	88042919	13	9	12142	-0.31469	0.6235	HTR1F
ENSG00000148773	10	129894923	129924649	165	38	22992	-0.31469	0.6235	MKI67
ENSG00000118762	4	88928820	88998929	265	45	24980	-0.3148	0.62354	PKD2
ENSG00000196407	1	151819739	151826173	25	9	17370	-0.31498	0.62361	THEM5
ENSG00000181963	11	4470525	4471591	5	3	23962	-0.31517	0.62368	OR52K2
ENSG00000164037	4	103806205	103940896	591	28	18712	-0.31523	0.62371	SLC9B1
ENSG00000105647	19	18263928	18281350	68	18	20047	-0.31545	0.62379	PIK3R2
ENSG00000066427	14	92524896	92572965	346	14	30185	-0.31621	0.62408	ATXN3
ENSG00000075151	1	21132963	21503377	1405	50	19596	-0.31638	0.62414	EIF4G3
ENSG00000105323	19	41768401	41813503	152	27	16936	-0.31645	0.62417	HNRNPUL1
ENSG00000147592	8	71547553	71581409	167	27	26393	-0.31653	0.6242	LACTB2
ENSG00000180061	19	55824169	55845416	120	19	27095	-0.31665	0.62425	TMEM150B
ENSG00000091009	5	145583113	145718814	465	37	19933	-0.31694	0.62435	RBM27
ENSG00000129007	15	68483043	68498417	59	20	14713	-0.31719	0.62445	CALML4
ENSG00000141655	18	59992520	60058516	411	61	23798	-0.31756	0.62459	TNFRSF11A
ENSG00000188517	4	109731877	110223813	2620	147	22887	-0.31766	0.62463	COL25A1
ENSG00000172156	17	32612687	32615353	10	6	26675	-0.31776	0.62467	CCL11
ENSG00000126549	4	70861647	70868287	29	16	17161	-0.31798	0.62475	STATH
ENSG00000125864	20	17474550	17549865	462	87	19805	-0.31807	0.62478	BFSP1
ENSG00000120756	3	142315229	142432506	553	44	19287	-0.31811	0.6248	PLS1
ENSG00000143768	1	226124298	226129189	15	8	14944	-0.31825	0.62485	LEFTY2
ENSG00000170421	12	53290977	53343738	273	39	22789	-0.3183	0.62487	KRT8
ENSG00000175203	12	57923885	57941114	48	11	19200	-0.31857	0.62497	DCTN2
ENSG00000136275	7	47834889	47859445	131	25	27200	-0.31865	0.625	C7orf69
ENSG00000023191	11	494512	507300	106	18	23904	-0.31865	0.625	RNH1
ENSG00000242265	7	94285637	94299007	39	18	16764	-0.31866	0.62501	PEG10
ENSG00000111252	12	111843752	111889427	114	33	14608	-0.31866	0.62501	SH2B3
ENSG00000117215	1	20438432	20446050	41	20	20805	-0.31901	0.62514	PLA2G2D
ENSG00000181939	11	55321783	55322895	12	3	32451	-0.31908	0.62517	OR4C15
ENSG00000135407	12	58191159	58212487	81	27	13305	-0.31925	0.62523	AVIL
ENSG00000069812	1	6472478	6484730	64	13	24024	-0.31933	0.62526	HES2
ENSG00000180861	12	13524023	13540101	110	13	28845	-0.31935	0.62527	C12orf36
ENSG00000170860	3	14219858	14242619	100	27	16975	-0.31937	0.62528	LSM3
ENSG00000055483	17	76783463	76837523	341	43	13578	-0.31943	0.6253	USP36
ENSG00000113209	5	140514800	140517703	14	9	15261	-0.31984	0.62545	PCDHB5
ENSG00000204403	11	104756445	104769397	48	21	6095	-0.32025	0.62561	CASP12
ENSG00000138802	4	110354928	110462052	428	32	19726	-0.32031	0.62563	SEC24B
ENSG00000154277	4	41258430	41270472	67	16	30758	-0.32042	0.62567	UCHL1
ENSG00000162753	1	173469603	173572233	437	31	22633	-0.32044	0.62568	SLC9C2
ENSG00000177994	2	54557171	54610879	235	46	20345	-0.32057	0.62573	C2orf73
ENSG00000125820	20	21491648	21494664	12	6	12518	-0.32062	0.62575	NKX2-2
ENSG00000149480	11	62360686	62369312	25	9	16671	-0.32089	0.62585	MTA2
ENSG00000102900	16	56764017	56878797	478	55	23220	-0.32089	0.62585	NUP93
ENSG00000111912	6	126102307	126252266	586	63	17504	-0.32092	0.62586	NCOA7
ENSG00000002822	7	1855429	2272878	3145	61	21204	-0.32106	0.62592	MAD1L1
ENSG00000231672	2	218148742	218621316	2268	118	22917	-0.32128	0.626	DIRC3
ENSG00000205269	6	11537938	11583757	232	33	26142	-0.32129	0.62601	TMEM170B
ENSG00000134240	1	120290619	120311528	95	22	20614	-0.32157	0.62611	HMGCS2
ENSG00000215218	5	6448736	6495022	262	53	22536	-0.32158	0.62611	UBE2QL1
ENSG00000153237	2	159027593	159313265	1925	73	23907	-0.32218	0.62634	CCDC148
ENSG00000134545	12	10594863	10607284	90	16	17775	-0.32253	0.62647	KLRC1
ENSG00000103355	16	2833954	2837949	17	7	15101	-0.32264	0.62652	PRSS33
ENSG00000138028	2	27321757	27341995	78	22	17839	-0.32274	0.62656	CGREF1
ENSG00000113272	5	157158205	157168456	65	16	25210	-0.32276	0.62656	THG1L
ENSG00000128191	22	20067755	20099400	167	27	26658	-0.32287	0.6266	DGCR8
ENSG00000137868	15	74471807	74504608	176	34	18204	-0.32291	0.62662	STRA6
ENSG00000116774	1	114522063	114524876	10	7	15459	-0.32334	0.62678	OLFML3
ENSG00000197766	19	859453	863453	18	6	11147	-0.32334	0.62678	CFD
ENSG00000203797	6	110712974	110736765	143	33	22885	-0.32343	0.62682	DDO
ENSG00000184939	16	68563993	68609975	329	20	21795	-0.32349	0.62684	ZFP90
ENSG00000221818	8	25699246	25902913	1167	138	21614	-0.32407	0.62706	EBF2
ENSG00000165702	9	135820932	135867083	328	78	21736	-0.32422	0.62711	GFI1B
ENSG00000106410	7	144094333	144107320	65	13	25972	-0.32428	0.62714	NOBOX
ENSG00000183484	14	105515728	105531782	52	13	18554	-0.32436	0.62717	GPR132
ENSG00000088053	19	55525073	55549632	176	24	27520	-0.32437	0.62717	GP6
ENSG00000065911	2	74425689	74444692	81	22	13972	-0.32442	0.62719	MTHFD2
ENSG00000164951	8	94870035	94938294	339	32	19734	-0.32465	0.62728	PDP1
ENSG00000137055	9	26904081	26947461	241	31	24887	-0.32478	0.62733	PLAA
ENSG00000165632	10	7860467	8058590	1061	59	24169	-0.32504	0.62742	TAF3
ENSG00000100167	22	42372276	42394225	119	29	19022	-0.32502	0.62742	SEPT3
ENSG00000113810	3	160117062	160152750	138	36	18900	-0.32513	0.62746	SMC4
ENSG00000196475	4	80327508	80329372	2	1	20722	-0.32522	0.62749	GK2
ENSG00000213215	7	143657027	143658108	8	4	18223	-0.3256	0.62764	OR2F1
ENSG00000154529	9	43684902	43924049	74	16	9072	-0.32574	0.62769	CNTNAP3B
ENSG00000110628	11	2920951	2946476	183	50	20369	-0.32591	0.62776	SLC22A18
ENSG00000077684	4	129730779	129796379	205	51	16062	-0.32604	0.6278	JADE1
ENSG00000166840	11	58672871	58811000	702	38	23091	-0.32619	0.62786	GLYATL1
ENSG00000198464	19	52800430	52829175	163	34	20914	-0.32625	0.62788	ZNF480
ENSG00000165828	10	135160650	135166187	36	12	20327	-0.32628	0.62789	PRAP1
ENSG00000171368	5	660883	693510	273	31	18969	-0.32671	0.62806	TPPP
ENSG00000183463	13	28551851	28562791	40	10	27377	-0.32671	0.62806	URAD
ENSG00000084110	12	96366440	96390143	151	25	30566	-0.32678	0.62808	HAL
ENSG00000137221	6	43445261	43474294	139	30	14330	-0.32721	0.62824	TJAP1
ENSG00000153563	2	87011729	87035519	101	12	25060	-0.32731	0.62828	CD8A
ENSG00000224870	1	1334902	1337426	12	4	24461	-0.32743	0.62833	RP4-758J18.2
ENSG00000006534	11	67776048	67796744	121	26	18174	-0.32748	0.62835	ALDH3B1
ENSG00000203326	19	53868946	53895470	202	34	17850	-0.32767	0.62842	ZNF525
ENSG00000167414	19	47137333	47137942	3	2	31930	-0.32799	0.62854	GNG8
ENSG00000160185	21	43824008	43867791	304	37	26920	-0.3281	0.62858	UBASH3A
ENSG00000173258	9	114287439	114340124	277	40	24357	-0.32816	0.62861	ZNF483
ENSG00000272214	12	121407641	121410095	7	4	14295	-0.32821	0.62862	AC079602.1
ENSG00000162430	1	26126667	26144713	94	18	17739	-0.32822	0.62863	SEPN1
ENSG00000140538	15	88418230	88799999	1860	149	17463	-0.32857	0.62876	NTRK3
ENSG00000151806	4	44680444	44702943	84	17	21642	-0.32862	0.62878	GUF1
ENSG00000163513	3	30647994	30735634	498	83	21696	-0.32873	0.62882	TGFBR2
ENSG00000111669	12	6976283	6980112	21	9	10491	-0.32879	0.62884	TPI1
ENSG00000112245	6	64231666	64293492	242	53	16186	-0.32886	0.62887	PTP4A1
ENSG00000182968	13	112721913	112726020	18	8	9707	-0.32924	0.62901	SOX1
ENSG00000173124	10	96953957	96988685	185	19	23462	-0.32927	0.62902	C10orf129
ENSG00000141316	17	31297394	31324895	202	55	21846	-0.32934	0.62905	SPACA3
ENSG00000162402	1	55532032	55680786	567	42	17984	-0.3294	0.62907	USP24
ENSG00000186579	8	7682694	7686575	1	1	16203	-0.32947	0.6291	DEFB106A
ENSG00000160472	19	55888204	55889612	4	2	15041	-0.32952	0.62912	TMEM190
ENSG00000115459	2	85581517	85618875	161	37	21763	-0.32985	0.62924	ELMOD3
ENSG00000230000	7	62809239	62812151	6	1	16830	-0.3299	0.62926	AC006455.1
ENSG00000253309	13	51909909	51938871	140	29	17279	-0.32996	0.62929	SERPINE3
ENSG00000118402	6	80624529	80657297	158	19	25881	-0.33006	0.62932	ELOVL4
ENSG00000163512	3	28356494	28390618	86	21	20046	-0.33015	0.62936	AZI2
ENSG00000138185	10	97471536	97637023	760	35	26449	-0.33022	0.62938	ENTPD1
ENSG00000185883	16	2563871	2570219	29	11	3216	-0.33035	0.62943	ATP6V0C
ENSG00000162148	11	61248592	61258403	47	11	10778	-0.33051	0.62949	PPP1R32
ENSG00000166839	15	65204101	65251042	303	42	16090	-0.33052	0.6295	ANKDD1A
ENSG00000186329	3	171561139	171656505	583	49	18832	-0.33063	0.62954	TMEM212
ENSG00000205502	15	62455734	62457482	11	7	20312	-0.33064	0.62954	C2CD4B
ENSG00000188107	6	64429876	66417118	11291	232	20602	-0.33088	0.62963	EYS
ENSG00000118946	13	58205944	58303445	378	56	21977	-0.33095	0.62966	PCDH17
ENSG00000117115	1	17393256	17445948	387	34	27447	-0.33101	0.62968	PADI2
ENSG00000138039	2	48859428	48982880	809	78	22763	-0.33115	0.62973	LHCGR
ENSG00000116171	1	53392901	53517375	767	34	23336	-0.33125	0.62977	SCP2
ENSG00000254470	11	65543364	65548273	19	11	17455	-0.33123	0.62977	AP5B1
ENSG00000125618	2	113973574	114036527	341	34	26868	-0.33149	0.62986	PAX8
ENSG00000147676	8	120177273	120257913	448	63	22886	-0.33148	0.62986	MAL2
ENSG00000184349	5	106712590	107006596	1385	176	20323	-0.33155	0.62989	EFNA5
ENSG00000121318	12	10977916	10978957	1	1	1491	-0.33159	0.6299	TAS2R10
ENSG00000179284	19	13075973	13085567	46	24	14776	-0.33167	0.62993	DAND5
ENSG00000064012	2	202098166	202152434	253	37	21884	-0.33174	0.62996	CASP8
ENSG00000169926	15	31619058	31727868	545	65	18688	-0.33193	0.63003	KLF13
ENSG00000125843	20	3801178	3805949	10	3	23263	-0.33214	0.63011	AP5S1
ENSG00000215262	8	36641842	36793646	546	44	17428	-0.3323	0.63017	KCNU1
ENSG00000106733	9	77675489	77703133	178	33	23289	-0.33238	0.6302	NMRK1
ENSG00000187003	9	111624603	111626035	9	6	9838	-0.33239	0.6302	ACTL7A
ENSG00000205358	16	56703726	56705041	12	7	16821	-0.33241	0.63021	MT1H
ENSG00000022277	20	55043647	55093943	215	29	18959	-0.33242	0.63021	RTFDC1
ENSG00000068903	19	39369197	39390502	106	41	13421	-0.3327	0.63032	SIRT2
ENSG00000173572	19	56403065	56443702	270	39	25801	-0.33293	0.63041	NLRP13
ENSG00000019995	10	126630692	126676758	186	28	18618	-0.33297	0.63042	ZRANB1
ENSG00000214046	19	16741562	16771253	138	31	23087	-0.33328	0.63054	SMIM7
ENSG00000182521	14	55880259	55923444	337	25	23783	-0.3333	0.63055	TBPL2
ENSG00000240682	3	128846258	128880136	112	36	9973	-0.33356	0.63064	ISY1
ENSG00000168769	4	106067032	106200973	572	49	19621	-0.33376	0.63072	TET2
ENSG00000174326	17	6944949	6947242	10	3	13872	-0.33399	0.63081	SLC16A11
ENSG00000241553	3	9834179	9849410	62	24	17089	-0.33418	0.63088	ARPC4
ENSG00000138615	15	65488337	65503826	77	17	13945	-0.33421	0.63089	CILP
ENSG00000135164	7	86781677	86825653	215	20	22987	-0.33436	0.63095	DMTF1
ENSG00000115271	2	163175350	163228105	124	33	10713	-0.33476	0.6311	GCA
ENSG00000174059	1	208057594	208084747	139	31	25137	-0.33479	0.63111	CD34
ENSG00000074590	12	106457118	106533811	357	64	24093	-0.33487	0.63114	NUAK1
ENSG00000187416	7	103969104	104549001	3141	163	22801	-0.3349	0.63115	LHFPL3
ENSG00000102978	16	57496299	57505922	47	21	19912	-0.33508	0.63122	POLR2C
ENSG00000136160	13	78469616	78493903	91	24	24084	-0.33523	0.63127	EDNRB
ENSG00000064199	11	124543694	124567414	78	21	14568	-0.33529	0.6313	SPA17
ENSG00000204300	11	123753633	123756349	17	7	22955	-0.3356	0.63141	TMEM225
ENSG00000177370	17	900357	906911	39	18	15326	-0.33559	0.63141	TIMM22
ENSG00000253350	8	105602961	106431488	3895	192	22576	-0.33561	0.63142	RP11-127H5.1
ENSG00000058673	1	203764782	203823252	290	22	20722	-0.33583	0.6315	ZC3H11A
ENSG00000187796	9	139256355	139268133	65	21	21781	-0.33582	0.6315	CARD9
ENSG00000122966	12	120123595	120315095	800	58	23081	-0.33587	0.63152	CIT
ENSG00000158458	5	139226364	139422884	701	95	21291	-0.33611	0.63161	NRG2
ENSG00000105669	19	19010323	19030206	98	26	19294	-0.33635	0.6317	COPE
ENSG00000186790	1	47881744	47883723	8	5	19259	-0.33654	0.63177	FOXE3
ENSG00000188997	11	77882295	77899868	97	21	21077	-0.33655	0.63177	KCTD21
ENSG00000146047	6	25727137	25727573	6	2	24814	-0.33662	0.6318	HIST1H2BA
ENSG00000141668	18	70203915	70305756	546	48	20296	-0.33663	0.6318	CBLN2
ENSG00000142875	1	84543745	84704181	522	48	17609	-0.33664	0.63181	PRKACB
ENSG00000182870	12	132680924	132905935	850	103	15772	-0.33668	0.63182	GALNT9
ENSG00000198454	9	139863695	139866442	22	3	29410	-0.33676	0.63185	C9orf141
ENSG00000150672	11	83166055	85338966	10943	300	21609	-0.33695	0.63192	DLG2
ENSG00000135622	2	74881355	74909186	91	25	11208	-0.33703	0.63195	SEMA4F
ENSG00000269407	20	23330015	23334066	20	9	13176	-0.33739	0.63209	AL096677.1
ENSG00000131591	1	1017198	1051741	165	18	21891	-0.33783	0.63226	C1orf159
ENSG00000170500	2	100889753	100939195	309	24	24130	-0.33805	0.63234	LONRF2
ENSG00000205808	9	4662298	4665256	21	13	14607	-0.33807	0.63234	PPAPDC2
ENSG00000157657	9	116638562	116818871	940	81	20545	-0.33807	0.63234	ZNF618
ENSG00000250361	4	144917257	145061844	847	66	13932	-0.33808	0.63235	GYPB
ENSG00000197430	10	98102973	98119092	93	21	21378	-0.33827	0.63242	OPALIN
ENSG00000167657	19	3958451	3971121	58	17	17083	-0.33834	0.63245	DAPK3
ENSG00000152102	2	131805449	131851033	129	32	14013	-0.33849	0.6325	FAM168B
ENSG00000096070	6	36164521	36200567	107	30	13589	-0.3386	0.63254	BRPF3
ENSG00000224838	5	59726565	59726939	1	1	16203	-0.33875	0.6326	FKSG52
ENSG00000149516	11	59824060	59838601	70	13	25604	-0.33887	0.63265	MS4A3
ENSG00000135625	2	73518058	73520833	5	3	16686	-0.33894	0.63267	EGR4
ENSG00000196800	5	147549296	147554961	24	5	18152	-0.33893	0.63267	SPINK14
ENSG00000054654	14	64319683	64693165	1761	94	21248	-0.33893	0.63267	SYNE2
ENSG00000135211	7	77423045	77427897	22	11	23396	-0.33921	0.63277	TMEM60
ENSG00000162772	1	212738676	212794119	338	52	24346	-0.33934	0.63282	ATF3
ENSG00000051341	3	121150278	121264853	468	46	19365	-0.3396	0.63292	POLQ
ENSG00000137809	15	68594050	68724501	817	88	22010	-0.33987	0.63302	ITGA11
ENSG00000089639	19	19740285	19754476	46	19	16972	-0.33992	0.63304	GMIP
ENSG00000156973	2	232597135	232650982	239	28	21419	-0.34029	0.63318	PDE6D
ENSG00000153898	1	85391268	85462796	418	39	25792	-0.34049	0.63326	MCOLN2
ENSG00000131355	19	14729929	14800839	397	47	23986	-0.34058	0.63329	EMR3
ENSG00000198483	1	145549230	145568526	64	13	20798	-0.34062	0.6333	ANKRD35
ENSG00000145191	3	183852826	184402546	3099	260	22207	-0.3407	0.63334	EIF2B5
ENSG00000183718	5	180681417	180688119	30	11	17868	-0.34082	0.63338	TRIM52
ENSG00000273331	3	196042953	196065244	113	19	25420	-0.3411	0.63349	TM4SF19
ENSG00000100987	20	25051521	25062996	61	9	23201	-0.34113	0.6335	VSX1
ENSG00000204920	19	44472014	44502477	200	27	24244	-0.34168	0.63371	ZNF155
ENSG00000136715	2	128698791	128785694	327	34	21355	-0.3421	0.63386	SAP130
ENSG00000103490	16	31212806	31214771	7	5	3443	-0.34209	0.63386	PYCARD
ENSG00000136848	9	124329336	124547809	892	142	18153	-0.34212	0.63387	DAB2IP
ENSG00000169508	13	99946784	99959659	44	16	26287	-0.34213	0.63387	GPR183
ENSG00000065328	10	13203554	13253104	315	52	21763	-0.34219	0.6339	MCM10
ENSG00000166869	16	23765948	23770272	13	8	13231	-0.34231	0.63394	CHP2
ENSG00000198944	5	132149033	132152488	9	3	21306	-0.34243	0.63399	SOWAHA
ENSG00000080007	6	74104471	74127292	67	22	20953	-0.34249	0.63401	DDX43
ENSG00000118058	11	118307205	118397539	212	46	16168	-0.34277	0.63411	KMT2A
ENSG00000172377	11	57885972	57886916	5	3	6336	-0.34277	0.63412	OR9I1
ENSG00000127946	7	75162621	75368280	1186	105	23936	-0.34286	0.63415	HIP1
ENSG00000198129	8	7353368	7366833	2	1	8636	-0.34301	0.6342	DEFB107B
ENSG00000125788	20	123010	126392	10	5	22451	-0.34317	0.63426	DEFB126
ENSG00000171533	11	75297963	75380165	280	38	20287	-0.34324	0.63429	MAP6
ENSG00000131711	5	71403061	71505395	404	82	20612	-0.34338	0.63434	MAP1B
ENSG00000104964	19	3052908	3063105	50	18	15545	-0.34345	0.63437	AES
ENSG00000181143	19	8959520	9092018	831	73	21696	-0.34348	0.63438	MUC16
ENSG00000118564	4	15606162	15683302	365	30	25390	-0.34356	0.63441	FBXL5
ENSG00000188130	22	50683879	50700254	99	21	21242	-0.34365	0.63445	MAPK12
ENSG00000070985	11	2425745	2444275	145	38	15414	-0.34388	0.63453	TRPM5
ENSG00000203943	1	84764049	84855640	370	49	16691	-0.34411	0.63462	SAMD13
ENSG00000135469	12	56660642	56664750	11	7	15672	-0.34417	0.63464	COQ10A
ENSG00000153029	1	181003067	181031074	153	38	23899	-0.34429	0.63469	MR1
ENSG00000163060	2	95537178	95542574	25	12	17625	-0.34442	0.63474	TEKT4
ENSG00000167658	19	3976054	3985467	52	22	15979	-0.3445	0.63476	EEF2
ENSG00000136193	7	29959719	30029905	287	34	24253	-0.34495	0.63493	SCRN1
ENSG00000178209	8	144989321	145050902	343	31	16815	-0.3451	0.63499	PLEC
ENSG00000177551	1	116378998	116386538	31	9	29991	-0.3453	0.63506	NHLH2
ENSG00000139973	14	62453803	62568431	803	81	23440	-0.34559	0.63518	SYT16
ENSG00000165527	14	50359810	50361490	8	5	13932	-0.34599	0.63532	ARF6
ENSG00000109466	4	166128770	166244308	512	38	20860	-0.34604	0.63535	KLHL2
ENSG00000187553	10	94821021	94828454	35	14	17594	-0.34633	0.63545	CYP26C1
ENSG00000020129	1	36023074	36032875	29	10	9956	-0.34645	0.6355	NCDN
ENSG00000213983	14	24028774	24037279	24	15	9274	-0.34651	0.63552	AP1G2
ENSG00000156103	8	89044237	89340254	1301	100	20617	-0.34654	0.63553	MMP16
ENSG00000073969	17	44668035	44834830	182	29	16400	-0.34659	0.63555	NSF
ENSG00000120457	11	128761251	128790930	209	42	19607	-0.34683	0.63564	KCNJ5
ENSG00000214306	11	107643129	107647344	50	11	13146	-0.34745	0.63587	AP001024.2
ENSG00000138777	4	106290234	106395238	712	41	24273	-0.34753	0.63591	PPA2
ENSG00000136930	9	127115745	127177723	208	36	14831	-0.34754	0.63591	PSMB7
ENSG00000125744	19	45988547	46000319	58	15	24965	-0.34762	0.63594	RTN2
ENSG00000267881	19	42212531	42265190	222	35	19417	-0.34765	0.63595	CEA
ENSG00000128656	2	175664091	175870097	704	55	14572	-0.34782	0.63601	CHN1
ENSG00000147548	8	38127215	38239790	321	39	17047	-0.34826	0.63618	WHSC1L1
ENSG00000167807	19	10416103	10426685	56	15	25299	-0.34867	0.63633	CTD-2369P2.10
ENSG00000267673	19	10416103	10426691	56	15	25299	-0.34867	0.63633	FDX1L
ENSG00000171763	15	45694529	45713617	67	16	14581	-0.34897	0.63644	SPATA5L1
ENSG00000128040	4	57676026	57687908	70	19	25750	-0.34915	0.63651	SPINK2
ENSG00000198948	4	170907748	170954182	222	43	20480	-0.3493	0.63657	MFAP3L
ENSG00000111057	12	53342655	53346685	11	7	14917	-0.34931	0.63657	KRT18
ENSG00000177728	17	73437240	73496171	279	30	21814	-0.34941	0.63661	KIAA0195
ENSG00000143365	1	151778547	151804348	107	32	20019	-0.34985	0.63677	RORC
ENSG00000067836	16	4846969	4852951	28	12	16731	-0.34986	0.63678	ROGDI
ENSG00000196917	12	123104824	123215390	563	51	20989	-0.34996	0.63682	HCAR1
ENSG00000116544	1	35331037	35395186	210	68	17310	-0.35	0.63683	DLGAP3
ENSG00000088247	19	6413359	6424805	69	14	17891	-0.35024	0.63692	KHSRP
ENSG00000053372	1	19578033	19586622	69	12	27987	-0.35026	0.63693	MRTO4
ENSG00000143631	1	152274651	152297679	149	21	16497	-0.35028	0.63694	FLG
ENSG00000004779	16	23592323	23607677	89	15	17952	-0.35037	0.63697	NDUFAB1
ENSG00000206422	18	7231123	7232045	6	4	1238	-0.35056	0.63704	LRRC30
ENSG00000125798	20	22561643	22566093	17	6	13737	-0.35062	0.63706	FOXA2
ENSG00000158901	20	44179792	44207965	224	9	26941	-0.3506	0.63706	WFDC8
ENSG00000173511	11	64002010	64006259	21	8	13784	-0.35065	0.63707	VEGFB
ENSG00000142615	1	15783223	15798586	98	20	22840	-0.35066	0.63708	CELA2A
ENSG00000065675	10	6469105	6622263	824	107	21201	-0.35083	0.63714	PRKCQ
ENSG00000269302	4	187111913	187112626	8	3	19160	-0.35149	0.63739	AC110771.1
ENSG00000215440	20	57264187	57294294	209	39	20071	-0.35159	0.63743	NPEPL1
ENSG00000173041	7	63980262	64023484	305	24	23254	-0.35164	0.63744	ZNF680
ENSG00000106799	9	101866320	101916474	194	36	16077	-0.35165	0.63745	TGFBR1
ENSG00000140105	14	100800125	100843142	260	21	19982	-0.35186	0.63753	WARS
ENSG00000182580	3	184279572	184300197	112	32	22131	-0.35236	0.63772	EPHB3
ENSG00000197622	1	151023447	151042801	73	24	14681	-0.35251	0.63777	CDC42SE1
ENSG00000106263	7	2393721	2420380	161	28	18438	-0.35264	0.63782	EIF3B
ENSG00000180083	20	44277202	44298909	130	17	19946	-0.35268	0.63783	WFDC11
ENSG00000110841	12	27676364	27848497	931	87	25018	-0.35272	0.63785	PPFIBP1
ENSG00000184203	3	195241221	195270209	128	22	21262	-0.35291	0.63792	PPP1R2
ENSG00000173928	19	11485361	11487627	5	3	5996	-0.35306	0.63798	SWSAP1
ENSG00000106484	7	130126012	130146133	82	25	18693	-0.35311	0.638	MEST
ENSG00000253207	8	114612539	114629187	59	15	24215	-0.3532	0.63803	RP11-67H2.1
ENSG00000197168	13	52611093	52703214	374	34	23111	-0.35338	0.6381	NEK5
ENSG00000144741	3	66119285	66438540	1342	74	17151	-0.35354	0.63816	SLC25A26
ENSG00000013306	17	42396993	42402238	27	10	21931	-0.35366	0.6382	SLC25A39
ENSG00000133112	13	45911008	45915505	19	8	24680	-0.35375	0.63824	TPT1
ENSG00000123607	2	166713985	166810353	434	45	20808	-0.35392	0.6383	TTC21B
ENSG00000204178	1	25757388	25826700	286	27	12789	-0.35409	0.63836	TMEM57
ENSG00000214413	10	112658488	112679032	78	24	22711	-0.35418	0.6384	BBIP1
ENSG00000106688	9	4490444	4587469	609	91	19984	-0.35429	0.63844	SLC1A1
ENSG00000162747	1	161592986	161601753	70	12	11826	-0.3544	0.63848	FCGR3B
ENSG00000264668	8	144329280	144358573	146	20	22719	-0.35454	0.63853	ZFP41
ENSG00000134249	1	120436156	120439118	8	3	18286	-0.35461	0.63856	ADAM30
ENSG00000150275	10	55562531	57387702	11106	320	23094	-0.35471	0.6386	PCDH15
ENSG00000243251	10	50723151	50747086	118	32	23334	-0.35485	0.63865	PGBD3
ENSG00000176358	17	47915671	47925379	28	18	11313	-0.35491	0.63867	TAC4
ENSG00000161036	7	102105376	102113615	78	17	21415	-0.35494	0.63868	LRWD1
ENSG00000142961	1	47073387	47082563	42	11	17788	-0.35502	0.63871	MOB3C
ENSG00000186847	17	39738531	39743173	29	9	13846	-0.35503	0.63872	KRT14
ENSG00000156273	21	30566392	31003071	1662	129	19509	-0.35519	0.63878	BACH1
ENSG00000206559	3	28390637	28579613	685	53	17028	-0.35536	0.63884	ZCWPW2
ENSG00000186074	17	72690452	72709117	86	34	15558	-0.35554	0.63891	CD300LF
ENSG00000172339	1	95439963	95538501	443	48	22410	-0.35561	0.63893	ALG14
ENSG00000269476	19	58388133	58427959	200	43	15981	-0.35564	0.63894	CTD-2583A14.9
ENSG00000173020	11	67033881	67054027	55	22	10707	-0.35585	0.63902	ADRBK1
ENSG00000249773	7	55954970	56022932	359	43	20298	-0.35586	0.63903	MRPS17
ENSG00000132294	8	132916335	133025889	585	38	19485	-0.35592	0.63905	EFR3A
ENSG00000174371	1	242011269	242058450	356	38	22861	-0.35602	0.63909	EXO1
ENSG00000136522	3	179306073	179322442	60	14	19951	-0.35611	0.63912	MRPL47
ENSG00000092068	14	23594504	23652883	266	62	19367	-0.35613	0.63913	SLC7A8
ENSG00000108298	17	37356536	37360980	14	8	16444	-0.35627	0.63918	RPL19
ENSG00000187288	3	9908398	9921938	69	19	17713	-0.35638	0.63922	CIDEC
ENSG00000139160	12	31800094	31826048	131	39	22555	-0.35663	0.63931	METTL20
ENSG00000133056	1	204391756	204463852	422	52	16332	-0.35677	0.63937	PIK3C2B
ENSG00000204022	10	90346510	90366733	118	15	9383	-0.35692	0.63943	LIPJ
ENSG00000185052	20	19193290	19703581	2735	173	21509	-0.35738	0.6396	SLC24A3
ENSG00000125531	20	62184373	62188061	18	8	16713	-0.35738	0.6396	C20orf195
ENSG00000228075	18	54814293	54817531	20	7	24465	-0.35789	0.63979	BOD1L2
ENSG00000104341	8	98787285	98865241	619	31	27175	-0.35806	0.63985	LAPTM4B
ENSG00000248835	1	54635333	54637997	19	9	19072	-0.35859	0.64005	AL357673.1
ENSG00000184557	17	76352864	76356158	9	5	19575	-0.35889	0.64016	SOCS3
ENSG00000203942	10	99349450	99350690	4	2	25137	-0.35891	0.64017	C10orf62
ENSG00000113583	5	133291201	133304478	40	15	21220	-0.35903	0.64022	C5orf15
ENSG00000213186	3	160150233	160203561	224	45	18065	-0.35917	0.64027	TRIM59
ENSG00000170927	6	51480098	51952423	2516	101	24818	-0.35924	0.64029	PKHD1
ENSG00000127452	19	9920943	9938492	59	17	15310	-0.35949	0.64039	FBXL12
ENSG00000158201	18	19230858	19284766	182	33	16522	-0.35973	0.64047	ABHD3
ENSG00000180008	14	55493948	55516206	86	19	18393	-0.35977	0.64049	SOCS4
ENSG00000119509	9	102861538	103063282	816	32	22242	-0.35988	0.64053	INVS
ENSG00000162614	1	78354198	78409580	224	50	19047	-0.36009	0.64061	NEXN
ENSG00000196503	4	57371509	57390614	97	23	18641	-0.3601	0.64061	ARL9
ENSG00000174231	17	1553923	1588176	191	27	20575	-0.3603	0.64069	PRPF8
ENSG00000186160	1	47533160	47583991	283	22	21998	-0.36047	0.64075	CYP4Z1
ENSG00000186666	12	50231573	50236912	20	8	24366	-0.36045	0.64075	BCDIN3D
ENSG00000270394	4	117220016	117221520	5	2	9343	-0.36054	0.64078	MTRNR2L13
ENSG00000185522	11	554855	560779	50	16	23622	-0.36066	0.64082	C11orf35
ENSG00000099814	14	105331617	105363107	207	26	21951	-0.36066	0.64082	CEP170B
ENSG00000123684	1	211916799	212004114	468	39	24918	-0.36073	0.64085	LPGAT1
ENSG00000171720	5	141000443	141016437	65	25	18630	-0.36073	0.64085	HDAC3
ENSG00000149016	11	62342517	62359649	47	21	9686	-0.36086	0.6409	TUT1
ENSG00000175040	3	142838173	142841800	13	7	15647	-0.36096	0.64093	CHST2
ENSG00000171428	8	18027986	18081198	435	57	21628	-0.36093	0.64093	NAT1
ENSG00000100714	14	64854749	64926722	376	62	21511	-0.36107	0.64098	MTHFD1
ENSG00000105711	19	35521588	35531352	44	16	13465	-0.36109	0.64098	SCN1B
ENSG00000180957	22	28247657	28316122	257	37	17972	-0.36107	0.64098	PITPNB
ENSG00000161326	17	35849937	35873603	105	24	23916	-0.36116	0.64101	DUSP14
ENSG00000166634	18	61223393	61234244	49	12	26651	-0.36118	0.64102	SERPINB12
ENSG00000158716	1	159750722	159752333	9	4	15273	-0.36132	0.64107	DUSP23
ENSG00000073350	17	73521161	73571289	384	43	22933	-0.36131	0.64107	LLGL2
ENSG00000171469	19	9715356	9732075	76	19	19102	-0.36149	0.64113	ZNF561
ENSG00000206432	18	5882071	5895954	69	24	20929	-0.36166	0.6412	TMEM200C
ENSG00000166352	11	36616051	36694823	499	25	21364	-0.36191	0.64129	C11orf74
ENSG00000102802	13	31480328	31499709	102	33	19490	-0.36202	0.64133	MEDAG
ENSG00000138172	10	105206543	105212660	16	10	13522	-0.36205	0.64134	CALHM2
ENSG00000160200	21	44473301	44497053	160	39	14231	-0.36213	0.64137	CBS
ENSG00000268344	13	26452422	26452679	3	2	7560	-0.36216	0.64138	AL138815.2
ENSG00000059573	10	97365696	97416463	309	38	26016	-0.3624	0.64147	ALDH18A1
ENSG00000140090	14	92788925	92962596	1172	97	25105	-0.3624	0.64147	SLC24A4
ENSG00000102897	16	20911190	20936328	81	21	17601	-0.36275	0.6416	LYRM1
ENSG00000188909	11	122848278	122852428	15	6	17268	-0.36291	0.64166	BSX
ENSG00000178235	13	84451344	84456528	11	7	17603	-0.36323	0.64178	SLITRK1
ENSG00000166441	11	8703958	8736306	155	39	18574	-0.3633	0.64181	RPL27A
ENSG00000109654	4	154073494	154260472	931	97	20781	-0.36352	0.64189	TRIM2
ENSG00000160293	9	136627016	136857726	1902	155	20453	-0.36356	0.64191	VAV2
ENSG00000163682	4	39455744	39460568	30	9	27530	-0.36363	0.64193	RPL9
ENSG00000168411	16	74655292	74700779	306	31	20627	-0.36371	0.64196	RFWD3
ENSG00000149294	11	112831997	113149158	1737	99	19685	-0.36373	0.64197	NCAM1
ENSG00000138080	2	27301435	27309271	20	12	12136	-0.3638	0.642	EMILIN1
ENSG00000136527	3	185633694	185655924	78	27	18490	-0.36392	0.64204	TRA2B
