## Supplemental Tables for "Multi-ancestral genome-wide association study of clinically defined nicotine dependence reveals strong genetic correlations with other substance use disorders and health-related traits" (part 2 of 2)

### Sheet: Table S4 (continued)
Table S4: MAGMA gene-based analysis results
ENSG00000103222	16	16043434	16236931	1176	100	23380	-0.36402	0.64208	ABCC1
ENSG00000164299	5	79615444	79617661	13	7	28642	-0.36405	0.64209	SPZ1
ENSG00000107679	10	124134212	124191867	291	34	21466	-0.36453	0.64227	PLEKHA1
ENSG00000198039	7	64330550	64391344	381	24	23869	-0.36478	0.64236	ZNF273
ENSG00000134571	11	47352957	47374253	90	33	19387	-0.36497	0.64243	MYBPC3
ENSG00000171495	5	40998119	41071444	466	43	24784	-0.36498	0.64244	MROH2B
ENSG00000141748	17	37313147	37323737	76	20	22689	-0.36506	0.64247	ARL5C
ENSG00000125637	2	113914902	113966973	269	48	22003	-0.36508	0.64248	PSD4
ENSG00000164919	8	100885428	100906290	102	18	16813	-0.36509	0.64248	COX6C
ENSG00000099949	22	21333751	21353327	112	40	18524	-0.3652	0.64252	LZTR1
ENSG00000122194	6	161123270	161174347	267	31	20583	-0.36531	0.64256	PLG
ENSG00000130656	16	202686	204502	2	1	23693	-0.36575	0.64273	HBZ
ENSG00000166426	15	78632666	78640572	53	23	12294	-0.3658	0.64274	CRABP1
ENSG00000127603	1	39546988	39952849	1647	60	17988	-0.36585	0.64276	MACF1
ENSG00000079459	8	11653082	11696818	459	52	20764	-0.36641	0.64297	FDFT1
ENSG00000092096	14	23815515	23822121	19	12	12349	-0.36657	0.64303	SLC22A17
ENSG00000099957	22	21364097	21383119	130	38	21498	-0.36657	0.64303	P2RX6
ENSG00000032444	19	7598890	7626650	216	33	22109	-0.36667	0.64307	PNPLA6
ENSG00000172772	11	58034264	58035732	7	3	18510	-0.36673	0.64309	OR10W1
ENSG00000154889	18	11882621	11909222	236	49	19591	-0.36678	0.64311	MPPE1
ENSG00000180251	2	103089762	103150431	387	32	25003	-0.36688	0.64314	SLC9A4
ENSG00000115042	2	96068469	96082364	35	22	9564	-0.36691	0.64316	FAHD2A
ENSG00000171873	20	4201329	4229721	166	38	21424	-0.36703	0.6432	ADRA1D
ENSG00000056487	22	45277042	45405880	776	83	22336	-0.36709	0.64322	PHF21B
ENSG00000176919	9	139839698	139841426	15	5	25838	-0.36722	0.64327	C8G
ENSG00000140157	15	23004684	23034427	212	24	23986	-0.36729	0.6433	NIPA2
ENSG00000110375	11	118795873	118829269	169	41	20068	-0.36751	0.64338	UPK2
ENSG00000105679	19	36024314	36036218	58	18	21144	-0.36752	0.64338	GAPDHS
ENSG00000168005	11	63580860	63595190	73	23	15078	-0.36764	0.64343	C11orf84
ENSG00000197933	19	11832080	11849824	100	17	17556	-0.36773	0.64346	ZNF823
ENSG00000124203	20	57766075	57834168	295	59	21288	-0.36798	0.64356	ZNF831
ENSG00000140873	16	77281710	77469011	1602	80	23767	-0.36836	0.6437	ADAMTS18
ENSG00000267963	2	241053907	241064304	85	14	23398	-0.36841	0.64372	AC013469.1
ENSG00000173614	1	10003486	10045559	171	38	18628	-0.36858	0.64378	NMNAT1
ENSG00000087299	14	50704281	50779266	333	31	20336	-0.36868	0.64382	L2HGDH
ENSG00000258941	14	39703106	39820397	599	38	17394	-0.36886	0.64388	RP11-407N17.3
ENSG00000170684	19	45574758	45579846	9	5	9176	-0.36888	0.64389	ZNF296
ENSG00000236320	17	33875144	33885117	59	15	25888	-0.36891	0.6439	SLFN14
ENSG00000181588	19	1554668	1568057	52	33	8321	-0.36895	0.64392	MEX3D
ENSG00000183876	5	149675906	149718870	179	41	23474	-0.36897	0.64393	ARSI
ENSG00000099995	22	30727977	30752936	125	26	25849	-0.36926	0.64403	SF3A1
ENSG00000183251	11	5322244	5323226	4	2	32115	-0.36942	0.64409	OR51B4
ENSG00000169925	9	136895427	136933657	266	39	18327	-0.36949	0.64412	BRD3
ENSG00000169129	10	116054583	116164515	553	95	18077	-0.36987	0.64426	AFAP1L2
ENSG00000204502	1	13359819	13369057	1	1	16203	-0.36998	0.6443	PRAMEF5
ENSG00000150722	2	182818968	182996125	834	76	18284	-0.37001	0.64431	PPP1R1C
ENSG00000133962	14	92047040	92247051	1092	93	23121	-0.37018	0.64438	CATSPERB
ENSG00000213214	7	143883176	143991230	66	25	6182	-0.37078	0.6446	ARHGEF35
ENSG00000131951	14	60386431	60530277	476	31	18584	-0.37084	0.64462	LRRC9
ENSG00000152409	5	78532012	78623038	343	27	19711	-0.37115	0.64474	JMY
ENSG00000049247	1	7903143	7913572	62	20	28916	-0.37127	0.64478	UTS2
ENSG00000254999	3	10157276	10168874	74	7	27678	-0.37126	0.64478	BRK1
ENSG00000125454	17	73269073	73285591	87	16	21937	-0.37136	0.64481	SLC25A19
ENSG00000146700	7	76018651	76039012	131	20	24226	-0.37177	0.64497	SRCRB4D
ENSG00000249693	4	57396775	57469673	436	61	21047	-0.3718	0.64498	THEGL
ENSG00000186998	22	29601840	29655586	317	53	22607	-0.37208	0.64508	EMID1
ENSG00000225526	3	12556433	12602558	249	32	25834	-0.37214	0.64511	C3orf83
ENSG00000173610	4	70454135	70518965	469	34	25836	-0.37222	0.64514	UGT2A1
ENSG00000110921	12	110011060	110035067	128	31	22485	-0.37227	0.64515	MVK
ENSG00000162571	1	1109264	1133315	194	26	22544	-0.37235	0.64518	TTLL10
ENSG00000173627	1	183615541	183622451	53	6	23222	-0.3724	0.6452	APOBEC4
ENSG00000214113	6	5102827	5261172	957	63	23446	-0.37244	0.64522	LYRM4
ENSG00000184260	1	149858525	149858961	1	1	1068	-0.37266	0.6453	HIST2H2AC
ENSG00000133247	19	55851221	55859488	51	17	22050	-0.37274	0.64533	SUV420H2
ENSG00000243543	20	44162835	44168134	24	11	15094	-0.37287	0.64538	WFDC6
ENSG00000122304	16	11369496	11370337	6	4	8840	-0.37294	0.6454	PRM2
ENSG00000145982	6	5261277	5771813	2906	255	22542	-0.37311	0.64547	FARS2
ENSG00000203392	15	75970672	75973093	7	3	29719	-0.37316	0.64549	AC105020.1
ENSG00000100385	22	37521878	37571094	261	67	19774	-0.37317	0.64549	IL2RB
ENSG00000082898	2	61704984	61765761	238	37	18748	-0.37357	0.64564	XPO1
ENSG00000167705	17	1549444	1553371	19	8	14513	-0.37381	0.64573	RILP
ENSG00000172365	11	58189738	58190786	7	4	20903	-0.37385	0.64574	OR5B2
ENSG00000198160	1	67390578	67454302	264	25	22297	-0.37401	0.6458	MIER1
ENSG00000213203	7	150413645	150421372	34	10	26657	-0.37402	0.6458	GIMAP1
ENSG00000093000	22	45559722	45583896	140	17	26639	-0.37404	0.64581	NUP50
ENSG00000153310	8	130851839	131029375	733	74	19653	-0.37522	0.64625	FAM49B
ENSG00000114251	3	55499743	55523973	99	30	17149	-0.37534	0.6463	WNT5A
ENSG00000254943	11	124761200	124762022	1	1	1494	-0.37535	0.6463	RP11-664I21.6
ENSG00000150637	18	67498394	67629039	715	76	18955	-0.37539	0.64632	CD226
ENSG00000137275	6	3064225	3115421	295	54	13188	-0.37554	0.64637	RIPK1
ENSG00000137766	15	54305101	54920806	3892	161	24878	-0.37568	0.64642	UNC13C
ENSG00000186231	6	97372605	97588630	1212	87	23669	-0.37571	0.64643	KLHL32
ENSG00000260903	20	30555805	30591190	136	44	19321	-0.37569	0.64643	XKR7
ENSG00000100445	14	24908972	24912111	27	5	25275	-0.37584	0.64648	SDR39U1
ENSG00000223510	17	14138990	14140179	6	4	9985	-0.37611	0.64658	CDRT15
ENSG00000184371	1	110452864	110473614	75	26	20763	-0.37625	0.64663	CSF1
ENSG00000243137	19	43696854	43711451	184	27	13240	-0.37637	0.64668	PSG4
ENSG00000124587	6	42931608	42946958	82	15	29046	-0.3765	0.64673	PEX6
ENSG00000074071	16	1821891	1823156	10	6	9674	-0.37673	0.64681	MRPS34
ENSG00000105849	7	19735085	19748710	59	15	25379	-0.37674	0.64682	TWISTNB
ENSG00000113558	5	133484633	133512729	150	22	13898	-0.37699	0.64691	SKP1
ENSG00000151079	12	4918342	4960277	316	34	29517	-0.37712	0.64696	KCNA6
ENSG00000119723	14	74416629	74430373	78	16	24999	-0.37724	0.647	COQ6
ENSG00000160683	11	118754475	118768508	76	26	13032	-0.3773	0.64702	CXCR5
ENSG00000159079	21	33964389	33985176	103	16	25169	-0.37735	0.64704	C21orf59
ENSG00000146592	7	28338940	28865511	2863	245	22852	-0.37758	0.64713	CREB5
ENSG00000158966	1	64936428	65158741	940	134	18331	-0.3776	0.64714	CACHD1
ENSG00000168243	1	235710987	235814054	619	65	19551	-0.3777	0.64717	GNG4
ENSG00000099769	16	1840414	1844972	39	8	24405	-0.37785	0.64723	IGFALS
ENSG00000178665	7	55955169	56009918	293	36	19934	-0.37792	0.64726	ZNF713
ENSG00000079337	12	48128455	48164823	213	47	23529	-0.37794	0.64726	RAPGEF3
ENSG00000269169	19	999601	999952	4	2	28286	-0.37822	0.64736	AC004528.1
ENSG00000231887	12	11033610	11036854	17	5	29883	-0.37865	0.64753	PRH1
ENSG00000196405	14	100437786	100610573	839	59	22373	-0.37893	0.64763	EVL
ENSG00000184162	19	19312225	19314233	3	2	1068	-0.37898	0.64765	NR2C2AP
ENSG00000076321	1	173684080	173755840	246	37	13975	-0.37945	0.64782	KLHL20
ENSG00000167283	11	118271869	118302211	105	25	20634	-0.37959	0.64788	ATP5L
ENSG00000011347	11	61282785	61348620	243	45	13258	-0.37972	0.64792	SYT7
ENSG00000130413	11	8413418	8615836	1037	41	22610	-0.37977	0.64794	STK33
ENSG00000070159	9	112137746	112260590	574	54	21571	-0.37987	0.64798	PTPN3
ENSG00000121057	17	55162453	55198710	252	44	16931	-0.37987	0.64798	AKAP1
ENSG00000174348	1	53527854	53551174	152	21	29822	-0.37997	0.64802	PODN
ENSG00000258838	10	50723247	50747584	120	33	22981	-0.38003	0.64804	ERCC6-PGBD3
ENSG00000158270	18	319361	500722	1370	128	24553	-0.38002	0.64804	COLEC12
ENSG00000170748	11	7110165	7112379	12	6	12012	-0.38026	0.64812	RBMXL2
ENSG00000165895	11	100558384	100862668	1957	87	26455	-0.38043	0.64819	ARHGAP42
ENSG00000083828	19	58281023	58331307	257	28	17906	-0.38052	0.64822	ZNF586
ENSG00000179930	1	182023705	182030847	26	11	9923	-0.38057	0.64824	ZNF648
ENSG00000176834	12	118501398	118573831	439	68	22082	-0.3807	0.64829	VSIG10
ENSG00000135930	2	233414762	233448354	177	17	23015	-0.38083	0.64834	EIF4E2
ENSG00000137720	11	111749659	111756699	20	4	22842	-0.38084	0.64834	C11orf1
ENSG00000143355	1	197881037	197904608	97	27	19257	-0.38086	0.64835	LHX9
ENSG00000229314	9	117085336	117088755	21	9	15086	-0.38096	0.64838	ORM1
ENSG00000243452	1	148555979	148596267	2	1	9230	-0.38098	0.64839	NBPF15
ENSG00000132155	3	12625100	12705725	372	27	24336	-0.38126	0.64849	RAF1
ENSG00000173621	11	66624118	66627946	8	5	11966	-0.38127	0.6485	LRFN4
ENSG00000113578	5	141971743	142077617	558	89	19996	-0.38144	0.64856	FGF1
ENSG00000260001	19	7981030	7983982	8	5	7395	-0.38159	0.64862	TGFBR3L
ENSG00000205639	2	24232951	24286191	240	50	21638	-0.38181	0.6487	MFSD2B
ENSG00000267884	1	166026679	166028709	11	4	19797	-0.38193	0.64874	AL626787.1
ENSG00000175395	10	38238500	38265561	135	28	19735	-0.38194	0.64875	ZNF25
ENSG00000135250	7	104751151	105039755	1155	57	18452	-0.38204	0.64879	SRPK2
ENSG00000126778	14	61110133	61124977	40	16	13893	-0.38211	0.64881	SIX1
ENSG00000205659	14	74551499	74667936	655	30	24624	-0.38239	0.64892	LIN52
ENSG00000170606	5	132387654	132442141	265	29	17334	-0.38251	0.64896	HSPA4
ENSG00000178999	17	8108056	8113918	25	12	25399	-0.38251	0.64896	AURKB
ENSG00000104818	19	49535169	49536495	5	3	8384	-0.38259	0.64899	CGB2
ENSG00000169760	3	173114074	174004434	4509	227	20881	-0.38291	0.64911	NLGN1
ENSG00000243710	1	43637820	43720029	505	43	22353	-0.38298	0.64913	WDR65
ENSG00000104368	8	42032236	42065242	141	37	18024	-0.38311	0.64918	PLAT
ENSG00000185176	2	241615835	241622323	21	9	12982	-0.38314	0.64919	AQP12B
ENSG00000256436	12	11182986	11184006	11	4	21152	-0.38316	0.6492	TAS2R31
ENSG00000120675	13	43597339	43683045	384	25	22565	-0.38328	0.64925	DNAJC15
ENSG00000099860	19	2476120	2478257	11	6	18922	-0.38334	0.64927	GADD45B
ENSG00000204983	7	142457319	142460923	13	6	14691	-0.38404	0.64953	PRSS1
ENSG00000149313	11	105946228	105969437	67	18	19075	-0.38434	0.64964	AASDHPPT
ENSG00000167065	22	31048038	31063877	100	26	21801	-0.38453	0.64971	DUSP18
ENSG00000198900	20	39657458	39753127	316	53	18954	-0.38465	0.64975	TOP1
ENSG00000123610	2	152214106	152236560	103	19	20030	-0.38471	0.64977	TNFAIP6
ENSG00000111961	6	148593440	148873186	1717	170	25640	-0.38483	0.64982	SASH1
ENSG00000185070	14	85996488	86095034	550	57	23951	-0.3849	0.64984	FLRT2
ENSG00000115361	2	211052663	211090215	86	25	15404	-0.3853	0.64999	ACADL
ENSG00000123384	12	57522276	57607134	268	65	17595	-0.38534	0.65001	LRP1
ENSG00000136167	13	46700055	46786006	514	77	18440	-0.38545	0.65005	LCP1
ENSG00000144597	3	15468862	15484120	64	24	15473	-0.38552	0.65007	EAF1
ENSG00000115155	2	26680071	26781566	594	72	20825	-0.38561	0.65011	OTOF
ENSG00000116120	2	223435255	223521056	335	36	21799	-0.38561	0.65011	FARSB
ENSG00000167632	8	140742586	141468678	4006	283	22035	-0.38561	0.65011	TRAPPC9
ENSG00000164619	7	33944523	34195484	1039	118	19406	-0.38567	0.65013	BMPER
ENSG00000137731	11	117671559	117699413	167	43	23028	-0.38579	0.65017	FXYD2
ENSG00000124103	20	55092243	55101198	46	19	15762	-0.38583	0.65019	FAM209A
ENSG00000149503	11	61891445	61920635	207	24	24642	-0.386	0.65025	INCENP
ENSG00000197992	12	10183276	10218565	115	26	20147	-0.38621	0.65033	CLEC9A
ENSG00000166206	15	26788693	27184686	2166	182	21589	-0.38629	0.65036	GABRB3
ENSG00000196131	19	53761545	53765090	28	10	21925	-0.38646	0.65042	VN1R2
ENSG00000171864	20	4702556	4709106	53	23	18757	-0.38658	0.65047	PRND
ENSG00000172201	6	19837617	19840915	25	11	18390	-0.38694	0.6506	ID4
ENSG00000269279	1	116915890	116926718	45	15	18520	-0.38708	0.65065	AL136376.1
ENSG00000124541	6	42989383	43001894	58	16	17307	-0.38713	0.65067	RRP36
ENSG00000173083	4	84213614	84256306	201	25	20849	-0.3872	0.6507	HPSE
ENSG00000205457	16	33204156	33264727	1	1	16951	-0.38721	0.6507	TP53TG3C
ENSG00000197299	15	91260558	91358859	550	42	21960	-0.38724	0.65071	BLM
ENSG00000115904	2	39208537	39351486	631	38	16687	-0.38732	0.65074	SOS1
ENSG00000167741	17	4460222	4464113	17	8	23368	-0.38753	0.65082	GGT6
ENSG00000119285	1	236712305	236767804	486	23	25292	-0.38792	0.65096	HEATR1
ENSG00000136738	10	17686124	17757913	464	34	26691	-0.38804	0.65101	STAM
ENSG00000240871	17	39240459	39241396	12	5	15576	-0.38827	0.65109	KRTAP4-7
ENSG00000147526	8	38585704	38710546	493	49	18787	-0.38835	0.65112	TACC1
ENSG00000143702	1	243287730	243418650	425	50	14054	-0.38852	0.65118	CEP170
ENSG00000168546	8	21547915	21669869	529	96	17200	-0.38859	0.65121	GFRA2
ENSG00000101435	20	23545369	23549386	35	5	25038	-0.38875	0.65127	CST9L
ENSG00000083720	5	41730167	41870621	458	50	15672	-0.3888	0.65129	OXCT1
ENSG00000105755	19	44010871	44031396	102	19	20386	-0.38898	0.65136	ETHE1
ENSG00000078304	14	102228135	102394326	832	84	22454	-0.38906	0.65138	PPP2R5C
ENSG00000167555	19	52901102	52921665	81	17	15051	-0.38914	0.65141	ZNF528
ENSG00000138079	2	44502599	44548633	293	37	16351	-0.38948	0.65154	SLC3A1
ENSG00000174527	12	109785708	109893328	722	36	26608	-0.38951	0.65155	MYO1H
ENSG00000157445	3	54156574	55108584	5214	330	21198	-0.38957	0.65157	CACNA2D3
ENSG00000154358	1	228395831	228566577	839	47	20469	-0.38966	0.6516	OBSCN
ENSG00000163960	3	196074533	196159345	321	40	16790	-0.38992	0.6517	UBXN7
ENSG00000038382	5	14143811	14532235	1753	91	21335	-0.38998	0.65172	TRIO
ENSG00000196774	9	67926761	67969840	8	5	16352	-0.39012	0.65177	ANKRD20A1
ENSG00000175536	11	74202757	74204778	13	5	17362	-0.3901	0.65177	LIPT2
ENSG00000244588	20	1206700	1277065	323	41	23572	-0.39011	0.65177	RAD21L1
ENSG00000178878	12	12878851	12982909	572	98	17998	-0.3903	0.65184	APOLD1
ENSG00000137496	11	71709587	71716761	38	12	11601	-0.39038	0.65187	IL18BP
ENSG00000137878	15	57884106	58006943	766	63	20101	-0.39043	0.65189	GCOM1
ENSG00000180205	20	44236578	44259907	160	24	20253	-0.39048	0.65191	WFDC9
ENSG00000134644	1	31404353	31538838	612	48	18093	-0.39127	0.6522	PUM1
ENSG00000129990	19	55682567	55691809	76	11	29276	-0.3913	0.65221	SYT5
ENSG00000186654	22	45064593	45133561	572	87	23648	-0.39131	0.65222	PRR5
ENSG00000183765	22	29083731	29138410	244	46	19111	-0.3914	0.65225	CHEK2
ENSG00000088256	19	3094408	3124002	268	35	15735	-0.39159	0.65232	GNA11
ENSG00000119608	14	75319736	75330537	52	18	18827	-0.39178	0.65239	PROX2
ENSG00000184350	11	3248928	3253616	33	16	22620	-0.39183	0.65241	MRGPRE
ENSG00000104081	15	40380091	40401093	74	27	17124	-0.39185	0.65242	BMF
ENSG00000050393	6	13786789	13814800	121	44	16627	-0.39228	0.65257	MCUR1
ENSG00000189056	7	103112231	103629963	3278	156	24612	-0.39228	0.65257	RELN
ENSG00000119636	14	74486056	74549566	390	36	22080	-0.39232	0.65259	CCDC176
ENSG00000176435	14	38723308	38725574	4	2	16260	-0.39238	0.65261	CLEC14A
ENSG00000175746	15	39542885	39547046	22	8	25209	-0.39244	0.65264	C15orf54
ENSG00000113205	5	140480234	140483406	22	7	21694	-0.39274	0.65274	PCDHB3
ENSG00000160446	9	131483148	131486406	7	5	15881	-0.39328	0.65294	ZDHHC12
ENSG00000121053	17	56270098	56282535	51	19	18013	-0.39348	0.65302	EPX
ENSG00000187806	15	72690614	72700370	33	13	14825	-0.39368	0.65309	TMEM202
ENSG00000139946	14	56584532	56768244	975	49	24651	-0.39384	0.65315	PELI2
ENSG00000197724	9	96338689	96441869	721	47	23391	-0.39399	0.65321	PHF2
ENSG00000124701	6	41021043	41032250	48	11	21899	-0.39435	0.65334	APOBEC2
ENSG00000135697	16	81272053	81324747	333	52	18249	-0.39448	0.65339	BCMO1
ENSG00000245017	12	98879322	98897633	116	29	22261	-0.3947	0.65347	RP11-181C3.1
ENSG00000153157	6	10748027	10979553	1263	116	17953	-0.39477	0.65349	SYCP2L
ENSG00000172057	17	38077294	38083854	32	17	13439	-0.39495	0.65356	ORMDL3
ENSG00000204957	19	42746927	42749125	12	4	20634	-0.39506	0.6536	AC006486.1
ENSG00000110851	12	108126643	108155049	128	20	22077	-0.39516	0.65364	PRDM4
ENSG00000107175	9	35732332	35737001	22	12	14725	-0.39518	0.65365	CREB3
ENSG00000156269	4	80146848	80247204	375	43	20268	-0.39545	0.65374	NAA11
ENSG00000147852	9	2621834	2660053	258	52	19394	-0.39548	0.65375	VLDLR
ENSG00000249992	3	45265958	45267770	9	4	18665	-0.39548	0.65376	TMEM158
ENSG00000173898	11	66452719	66496697	115	63	12240	-0.39555	0.65378	SPTBN2
ENSG00000136155	13	78109809	78219398	450	44	24531	-0.39561	0.6538	SCEL
ENSG00000268950	1	31902192	31902614	4	2	22605	-0.39565	0.65382	AC114494.1
ENSG00000143799	1	226548392	226595780	238	33	21560	-0.39581	0.65388	PARP1
ENSG00000214511	12	51347705	51364289	125	15	31069	-0.39593	0.65392	HIGD1C
ENSG00000134070	3	10206549	10285427	450	53	23387	-0.39596	0.65393	IRAK2
ENSG00000175097	11	36597124	36619829	121	19	21731	-0.3961	0.65398	RAG2
ENSG00000120235	9	21349834	21351377	12	4	10677	-0.39615	0.654	IFNA6
ENSG00000111554	12	68666223	68726161	209	50	17344	-0.39623	0.65403	MDM1
ENSG00000099308	19	18208603	18262502	304	25	25433	-0.39647	0.65412	MAST3
ENSG00000124091	20	55066548	55100981	158	25	19581	-0.39666	0.65419	GCNT7
ENSG00000086062	9	33104080	33167354	381	36	24132	-0.39689	0.65427	B4GALT1
ENSG00000119522	9	126141933	126692431	2468	102	20953	-0.39707	0.65434	DENND1A
ENSG00000165156	8	124260696	124287781	51	27	10942	-0.39714	0.65437	ZHX1
ENSG00000100503	14	51186481	51297839	509	70	21405	-0.3973	0.65443	NIN
ENSG00000134184	1	110230436	110251661	98	22	18214	-0.39739	0.65446	GSTM1
ENSG00000124257	20	44517264	44519926	11	5	12441	-0.39752	0.65451	NEURL2
ENSG00000267618	17	33338368	33448512	310	61	13803	-0.39759	0.65453	RAD51L3-RFFL
ENSG00000197982	1	38272651	38275126	5	3	9218	-0.39768	0.65457	C1orf122
ENSG00000168310	4	185308867	185395734	520	102	20510	-0.39776	0.6546	IRF2
ENSG00000204140	6	35748794	35761452	111	29	16265	-0.39793	0.65466	CLPSL1
ENSG00000163781	3	133317019	133380737	289	28	25691	-0.3981	0.65472	TOPBP1
ENSG00000056558	9	123664671	123691451	166	26	20257	-0.39829	0.65479	TRAF1
ENSG00000189060	22	38201114	38203442	10	4	18715	-0.39836	0.65482	H1F0
ENSG00000214694	2	39117021	39202590	344	61	15756	-0.39864	0.65492	ARHGEF33
ENSG00000178802	15	75182346	75191798	40	17	14893	-0.39867	0.65493	MPI
ENSG00000169313	3	151055168	151102600	247	42	25265	-0.39923	0.65514	P2RY12
ENSG00000213204	6	88117730	88221352	538	36	24389	-0.39935	0.65518	C6orf165
ENSG00000180822	6	3231637	3303607	619	31	20231	-0.39997	0.65541	PSMG4
ENSG00000107618	10	48381487	48390991	21	12	20681	-0.40016	0.65548	RBP3
ENSG00000167701	8	145728356	145732557	23	11	10137	-0.4002	0.65549	GPT
ENSG00000139182	12	7282294	7311541	100	24	19032	-0.4002	0.65549	CLSTN3
ENSG00000157087	3	10365707	10749716	2254	194	23951	-0.40029	0.65553	ATP2B2
ENSG00000130377	19	6135258	6193112	420	34	17932	-0.40042	0.65558	ACSBG2
ENSG00000031823	19	5916150	5978153	232	70	14932	-0.40045	0.65559	RANBP3
ENSG00000156219	4	76932337	77033955	853	30	29136	-0.40049	0.6556	ART3
ENSG00000221836	7	143747461	143748473	6	2	32532	-0.40072	0.65569	OR2A5
ENSG00000170289	8	87566205	87755903	977	85	22423	-0.40082	0.65573	CNGB3
ENSG00000171722	1	162342993	162346660	35	15	21944	-0.40096	0.65578	C1orf111
ENSG00000214357	5	172068269	172118543	229	43	25123	-0.40111	0.65583	NEURL1B
ENSG00000068885	3	159974774	160117668	448	56	15494	-0.40142	0.65595	IFT80
ENSG00000189325	6	36283534	36304662	110	47	16736	-0.40147	0.65596	C6orf222
ENSG00000134460	10	6052652	6104288	366	56	24865	-0.40175	0.65606	IL2RA
ENSG00000152795	4	83343717	83351294	50	15	25720	-0.402	0.65616	HNRNPDL
ENSG00000157005	3	187386694	187388187	12	5	21695	-0.40208	0.65619	SST
ENSG00000175920	4	3465033	3503200	445	49	21600	-0.40232	0.65628	DOK7
ENSG00000181903	11	55432614	55433671	3	2	15101	-0.40247	0.65633	OR4C6
ENSG00000218823	7	4897364	4901625	26	10	19978	-0.40259	0.65638	PAPOLB
ENSG00000162006	16	819428	833370	147	36	12607	-0.40261	0.65638	MSLNL
ENSG00000197506	9	86890372	86955672	405	50	22796	-0.40266	0.6564	SLC28A3
ENSG00000035141	2	70523107	70529222	25	8	20218	-0.40287	0.65648	FAM136A
ENSG00000150676	11	85566144	85631064	370	40	21906	-0.40298	0.65652	CCDC83
ENSG00000140006	14	64063757	64108579	228	32	15647	-0.40302	0.65653	WDR89
ENSG00000270386	4	70454912	70518967	466	38	25818	-0.40305	0.65654	UGT2A1
ENSG00000055147	5	153369688	153418496	249	26	21572	-0.40317	0.65659	FAM114A2
ENSG00000168936	4	1717679	1723085	32	9	33099	-0.40333	0.65665	TMEM129
ENSG00000138696	4	95679119	96079599	2248	99	22831	-0.40351	0.65671	BMPR1B
ENSG00000162194	11	62430287	62439727	33	10	15974	-0.40362	0.65675	C11orf48
ENSG00000119638	14	75548822	75594047	146	20	19017	-0.40386	0.65684	NEK9
ENSG00000010282	3	42734155	42744319	51	20	16663	-0.40394	0.65687	HHATL
ENSG00000036448	8	1993155	2113475	1515	111	24767	-0.40393	0.65687	MYOM2
ENSG00000181718	11	55999490	56000737	12	4	29877	-0.40394	0.65687	OR5T2
ENSG00000166246	16	4784273	4799397	88	11	22736	-0.40416	0.65695	C16orf71
ENSG00000198099	4	100044808	100078949	277	18	30311	-0.40425	0.65698	ADH4
ENSG00000063978	4	2463947	2627047	841	63	15560	-0.40453	0.65709	RNF4
ENSG00000178764	8	123793633	123986750	992	159	18919	-0.40464	0.65713	ZHX2
ENSG00000221910	7	143632259	143633372	7	2	41150	-0.40467	0.65714	OR2F2
ENSG00000138670	4	82347547	82965397	3657	150	22013	-0.40475	0.65717	RASGEF1B
ENSG00000215784	1	143896452	143913143	1	1	1068	-0.40483	0.6572	FAM72D
ENSG00000184009	17	79476997	79490873	122	28	18787	-0.40493	0.65724	ACTG1
ENSG00000213096	19	24216276	24312654	487	41	23686	-0.40496	0.65725	ZNF254
ENSG00000272617	16	69362547	69368774	26	11	19077	-0.40563	0.65749	RP11-343C2.12
ENSG00000134365	1	196819371	196888102	380	43	17598	-0.40569	0.65752	CFHR4
ENSG00000136487	17	61957578	61959295	5	3	12749	-0.40577	0.65754	GH2
ENSG00000213625	1	65886270	65901690	76	23	23922	-0.40593	0.6576	LEPROT
ENSG00000172551	12	55224303	55252177	196	20	24716	-0.40594	0.65761	MUCL1
ENSG00000164463	5	172483355	172566291	351	32	23297	-0.40606	0.65765	CREBRF
ENSG00000170323	8	82390654	82395498	24	5	27567	-0.40615	0.65768	FABP4
ENSG00000117724	1	214776538	214837931	358	40	18399	-0.40619	0.6577	CENPF
ENSG00000254667	11	123301058	123306427	30	10	20709	-0.4063	0.65774	AP000783.1
ENSG00000038274	5	162930120	162946342	67	17	23553	-0.40639	0.65777	MAT2B
ENSG00000125965	20	34021145	34042568	70	22	19163	-0.40652	0.65782	GDF5
ENSG00000172059	2	10182976	10194963	70	20	20160	-0.40681	0.65793	KLF11
ENSG00000221900	7	53103349	53104617	12	4	25491	-0.40697	0.65798	POM121L12
ENSG00000142733	1	27681675	27693383	41	15	18061	-0.40702	0.658	MAP3K6
ENSG00000152942	5	68665120	68710628	196	29	15459	-0.40702	0.658	RAD17
ENSG00000177455	16	28943260	28950667	19	12	12661	-0.40723	0.65808	CD19
ENSG00000137414	6	17600586	17611950	44	16	21590	-0.40741	0.65815	FAM8A1
ENSG00000205186	8	82370576	82373814	15	8	15961	-0.40745	0.65816	FABP9
ENSG00000132341	12	131356424	131362223	33	10	20244	-0.40766	0.65824	RAN
ENSG00000146477	6	160769300	160876014	454	57	21593	-0.40777	0.65828	SLC22A3
ENSG00000101017	20	44746911	44758502	48	21	20526	-0.40778	0.65828	CD40
ENSG00000128050	4	57301907	57327534	103	17	24694	-0.40793	0.65834	PAICS
ENSG00000131368	3	15083967	15106842	89	29	16790	-0.40797	0.65835	MRPS25
ENSG00000164168	4	148538534	148593195	152	33	13608	-0.40804	0.65838	TMEM184C
ENSG00000132323	2	239079042	239112370	220	31	22979	-0.40811	0.6584	ILKAP
ENSG00000128487	17	19912657	20222339	1261	31	22265	-0.40854	0.65856	SPECC1
ENSG00000100916	14	36295524	36401531	375	52	16924	-0.40856	0.65857	BRMS1L
ENSG00000197459	6	26251879	26252303	1	1	1068	-0.40865	0.6586	HIST1H2BH
ENSG00000178809	7	75024337	75040279	6	3	4021	-0.40882	0.65866	TRIM73
ENSG00000144848	3	112251356	112280893	162	20	20301	-0.40887	0.65868	ATG3
ENSG00000132334	10	129705325	129884119	1187	147	22960	-0.40904	0.65874	PTPRE
ENSG00000255872	9	37588410	38068684	2329	96	23076	-0.40909	0.65876	RP11-613M10.9
ENSG00000174325	2	189598882	189654831	318	23	19775	-0.40938	0.65887	DIRC1
ENSG00000127423	1	26158414	26185903	121	11	23697	-0.40947	0.6589	AUNIP
ENSG00000186807	10	47746936	47763041	9	3	912	-0.40945	0.6589	ANXA8L2
ENSG00000138109	10	96698415	96749147	313	32	23031	-0.40967	0.65897	CYP2C9
ENSG00000151553	10	116581503	116659591	410	34	21588	-0.40972	0.65899	FAM160B1
ENSG00000182107	14	61744088	61748558	19	11	20356	-0.40971	0.65899	TMEM30B
ENSG00000173157	12	43747669	43945724	980	44	24200	-0.40979	0.65902	ADAMTS20
ENSG00000133863	8	30689060	30748122	241	33	22094	-0.40983	0.65904	TEX15
ENSG00000179151	15	74922899	74988633	175	59	14606	-0.41007	0.65912	EDC3
ENSG00000171346	17	39669995	39678781	31	6	26118	-0.41015	0.65915	KRT15
ENSG00000213123	3	196018090	196045170	113	15	24974	-0.41027	0.65919	TCTEX1D2
ENSG00000103227	16	903634	1031318	1223	73	21644	-0.41029	0.6592	LMF1
ENSG00000065717	19	2997636	3047633	354	68	16653	-0.41044	0.65926	TLE2
ENSG00000076242	3	37034823	37107380	312	26	18979	-0.41051	0.65928	MLH1
ENSG00000183733	2	71004442	71017775	86	12	23904	-0.41054	0.65929	FIGLA
ENSG00000156958	15	49447853	49660066	1012	31	21603	-0.41056	0.6593	GALK2
ENSG00000134438	18	56934267	56941318	33	9	20326	-0.41082	0.6594	RAX
ENSG00000122728	9	32629452	32635667	20	15	13710	-0.41093	0.65944	TAF1L
ENSG00000137821	15	71145578	71342414	547	68	15797	-0.41108	0.65949	LRRC49
ENSG00000269358	1	224215760	224216371	6	3	18527	-0.4113	0.65957	AC138393.1
ENSG00000140743	16	22357257	22448486	241	46	9530	-0.41137	0.6596	CDR2
ENSG00000175575	11	73587744	73638790	287	27	23006	-0.41144	0.65962	PAAF1
ENSG00000170442	12	52643084	52702947	367	35	22256	-0.41148	0.65964	KRT86
ENSG00000271271	4	70454135	70505360	383	28	26463	-0.41156	0.65967	UGT2A2
ENSG00000118242	2	216809213	216898819	571	100	19351	-0.41163	0.65969	MREG
ENSG00000044090	6	43005355	43021683	54	20	23597	-0.4116	0.65969	CUL7
ENSG00000143493	1	212113741	212208884	476	31	26264	-0.41166	0.65971	INTS7
ENSG00000114166	3	20081515	20195896	761	44	26166	-0.41172	0.65973	KAT2B
ENSG00000004478	12	2904119	2914576	29	15	11149	-0.41195	0.65981	FKBP4
ENSG00000095585	10	97951458	98031344	504	89	19259	-0.41223	0.65991	BLNK
ENSG00000143742	1	225965531	225978168	56	14	27445	-0.4125	0.66001	SRP9
ENSG00000138663	4	83955600	83996971	145	37	12992	-0.41253	0.66003	COPS4
ENSG00000167395	16	31085743	31095517	33	14	15632	-0.41255	0.66003	ZNF646
ENSG00000021488	19	33321415	33360672	252	26	25193	-0.41255	0.66003	SLC7A9
ENSG00000179709	19	56459198	56499995	297	41	21806	-0.41255	0.66003	NLRP8
ENSG00000099812	19	751126	764319	103	39	11809	-0.41265	0.66007	MISP
ENSG00000009780	1	28052490	28089633	130	14	9807	-0.41276	0.66011	FAM76A
ENSG00000151491	12	15773092	16035263	667	130	11046	-0.41313	0.66025	EPS8
ENSG00000214367	4	2229191	2243891	63	14	23223	-0.41319	0.66027	HAUS3
ENSG00000117560	1	172628154	172636014	25	12	15694	-0.41338	0.66034	FASLG
ENSG00000170848	19	43406231	43423715	138	26	13535	-0.41363	0.66043	PSG6
ENSG00000004660	17	3763609	3798185	242	72	15062	-0.41381	0.66049	CAMKK1
ENSG00000250571	8	144349603	144359101	53	10	23777	-0.41387	0.66052	GLI4
ENSG00000100084	22	19318221	19435224	471	43	18476	-0.41387	0.66052	HIRA
ENSG00000179115	19	13033293	13044851	44	18	21546	-0.41394	0.66054	FARSA
ENSG00000182185	14	68286496	69196935	4054	182	21436	-0.41396	0.66055	RAD51B
ENSG00000205592	12	40787197	40964632	1436	49	26637	-0.41401	0.66057	MUC19
ENSG00000124249	20	43374421	43379675	25	10	22167	-0.41414	0.66061	KCNK15
ENSG00000135472	12	50260679	50298000	248	48	17284	-0.41433	0.66068	FAIM2
ENSG00000121310	1	53361656	53392884	87	28	14536	-0.41437	0.6607	ECHDC2
ENSG00000108395	17	57059999	57184282	419	44	17674	-0.41448	0.66074	TRIM37
ENSG00000258713	20	2795633	2796479	7	5	13682	-0.4145	0.66075	C20orf141
ENSG00000153093	2	111490150	111875799	1799	107	23474	-0.41463	0.66079	ACOXL
ENSG00000198838	15	33603163	34158303	3848	284	23629	-0.41479	0.66085	RYR3
ENSG00000175121	20	43738093	43743813	35	14	19077	-0.4148	0.66086	WFDC5
ENSG00000170819	3	133118839	133194066	462	67	20946	-0.41498	0.66092	BFSP2
ENSG00000168454	18	9885763	9889272	32	12	17933	-0.41499	0.66093	TXNDC2
ENSG00000129657	17	75082798	75213179	817	68	22102	-0.41504	0.66094	SEC14L1
ENSG00000124532	6	24403153	24425810	207	26	23763	-0.41518	0.661	MRS2
ENSG00000213988	19	20188803	20237885	214	46	14939	-0.41522	0.66101	ZNF90
ENSG00000101311	20	6055492	6104191	346	36	25194	-0.41522	0.66101	FERMT1
ENSG00000138346	10	70173821	70231879	373	28	24999	-0.41541	0.66108	DNA2
ENSG00000177989	22	50968139	50971009	7	3	11124	-0.41544	0.66109	ODF3B
ENSG00000072778	17	7120444	7128592	26	11	17772	-0.41547	0.6611	ACADVL
ENSG00000121691	11	34460472	34493609	140	25	24582	-0.41559	0.66114	CAT
ENSG00000110400	11	119494120	119599794	529	69	17973	-0.41557	0.66114	PVRL1
ENSG00000165699	9	135766735	135820020	228	43	20314	-0.41563	0.66116	TSC1
ENSG00000110768	11	18343842	18388591	190	32	18665	-0.41574	0.6612	GTF2H1
ENSG00000254585	15	23888691	23891175	6	3	12699	-0.41597	0.66128	MAGEL2
ENSG00000116017	19	925781	975939	397	63	15350	-0.4164	0.66144	ARID3A
ENSG00000114127	3	142025449	142166904	420	47	18627	-0.41651	0.66148	XRN1
ENSG00000188011	2	242811752	242815975	28	8	18642	-0.41656	0.6615	CXXC11
ENSG00000100650	14	70193617	70238722	199	37	21800	-0.41656	0.6615	SRSF5
ENSG00000161281	19	36641824	36643771	7	4	25290	-0.4169	0.66162	COX7A1
ENSG00000042088	14	90421283	90511106	406	32	18624	-0.41695	0.66164	TDP1
ENSG00000196242	1	247693434	247697141	19	7	14601	-0.41699	0.66166	OR2C3
ENSG00000158792	16	89762751	89768113	34	14	15584	-0.41712	0.66171	SPATA2L
ENSG00000080910	1	196788898	196928356	761	47	15171	-0.41728	0.66176	CFHR2
ENSG00000105671	19	19030484	19039436	42	16	19999	-0.41761	0.66189	DDX49
ENSG00000249049	4	92240185	92246457	35	5	28918	-0.41767	0.66191	RP11-763F8.1
ENSG00000023516	13	42846289	42897396	263	33	18474	-0.41768	0.66191	AKAP11
ENSG00000253313	1	43747554	43751288	10	6	16645	-0.41785	0.66197	C1orf210
ENSG00000069011	5	134363425	134370503	38	7	25670	-0.41783	0.66197	PITX1
ENSG00000080200	3	97595819	97663810	181	27	21744	-0.4179	0.66199	CRYBG3
ENSG00000143190	1	167190066	167396582	778	49	15233	-0.41798	0.66202	POU2F1
ENSG00000148481	10	15820169	15902519	363	23	9432	-0.41812	0.66207	FAM188A
ENSG00000197454	1	248185250	248186188	7	5	10045	-0.41814	0.66208	OR2L5
ENSG00000111530	12	67663061	67713731	224	25	28913	-0.41834	0.66215	CAND1
ENSG00000214946	17	15635561	15649476	57	17	12973	-0.41872	0.66229	TBC1D26
ENSG00000257446	19	12154620	12167127	41	10	19449	-0.4188	0.66232	ZNF878
ENSG00000198374	6	27833034	27833606	4	2	14122	-0.41896	0.66238	HIST1H2AL
ENSG00000128923	15	59063391	59154099	421	48	18702	-0.41903	0.6624	FAM63B
ENSG00000086619	1	236378855	236445319	535	17	26589	-0.41915	0.66245	ERO1LB
ENSG00000204160	1	27153201	27184093	113	31	17072	-0.41936	0.66252	ZDHHC18
ENSG00000183671	2	207040040	207082771	204	42	20923	-0.41959	0.66261	GPR1
ENSG00000179148	17	7999218	8022365	149	46	18784	-0.41968	0.66264	ALOXE3
ENSG00000203785	1	153065611	153078660	71	16	18845	-0.41974	0.66266	SPRR2E
ENSG00000258744	14	24970800	24977894	52	21	18829	-0.41981	0.66269	RP11-80A15.1
ENSG00000139193	12	6554033	6560884	40	20	14662	-0.42	0.66276	CD27
ENSG00000105398	19	48373723	48389654	90	16	27384	-0.42013	0.66281	SULT2A1
ENSG00000070366	17	1963133	2207065	1131	46	22319	-0.42018	0.66282	SMG6
ENSG00000241839	15	65134088	65160206	142	27	22811	-0.42027	0.66286	PLEKHO2
ENSG00000204683	10	21414692	21435488	83	32	10923	-0.42041	0.66291	C10orf113
ENSG00000125901	20	3026591	3028900	13	8	16101	-0.42086	0.66307	MRPS26
ENSG00000117000	1	40627045	40706593	215	54	17088	-0.42088	0.66308	RLF
ENSG00000132300	2	86333305	86369280	169	27	22198	-0.42094	0.6631	PTCD3
ENSG00000110680	11	14988214	14993900	20	10	9024	-0.42097	0.66311	CALCA
ENSG00000198625	1	204485511	204542871	339	35	15908	-0.42124	0.66321	MDM4
ENSG00000196363	9	137000487	137025093	257	21	18236	-0.42133	0.66324	WDR5
ENSG00000197006	16	21608539	21668794	227	33	12045	-0.42133	0.66324	METTL9
ENSG00000214655	10	75545340	75561551	26	14	11857	-0.42137	0.66326	ZSWIM8
ENSG00000115762	2	131862420	132111282	864	53	12754	-0.42139	0.66327	PLEKHB2
ENSG00000121446	1	182419256	182529734	687	45	20775	-0.42145	0.66329	RGSL1
ENSG00000150394	16	61681146	62070939	1771	106	19168	-0.42155	0.66332	CDH8
ENSG00000213694	9	91606362	91619925	64	25	20691	-0.42168	0.66337	S1PR3
ENSG00000183283	12	51632076	51665146	143	25	20060	-0.42182	0.66342	DAZAP2
ENSG00000082516	5	154266976	154317769	205	30	19768	-0.42211	0.66353	GEMIN5
ENSG00000114480	3	81538850	81811312	1087	56	18050	-0.42215	0.66354	GBE1
ENSG00000205678	4	65140975	65275186	780	28	22578	-0.42233	0.66361	TECRL
ENSG00000131142	19	8117651	8127534	65	18	21597	-0.42252	0.66368	CCL25
ENSG00000134779	18	34359987	34409158	190	22	20897	-0.42257	0.6637	TPGS2
ENSG00000188771	11	112118876	112131583	74	15	15589	-0.42268	0.66373	PLET1
ENSG00000237388	11	48510269	48511332	5	3	37280	-0.42268	0.66374	OR4A47
ENSG00000126088	1	45477819	45481247	14	8	15306	-0.42279	0.66378	UROD
ENSG00000160124	3	122078438	122102078	104	25	24667	-0.42284	0.6638	CCDC58
ENSG00000159763	7	142829170	142836839	36	14	19153	-0.42324	0.66394	PIP
ENSG00000163807	3	44779153	44803154	72	28	14284	-0.42336	0.66398	KIAA1143
ENSG00000196428	3	150126122	150184218	244	33	23963	-0.42339	0.66399	TSC22D2
ENSG00000120948	1	11072414	11085796	65	15	13634	-0.42358	0.66406	TARDBP
ENSG00000181652	7	150709297	150721586	57	30	15860	-0.42359	0.66407	ATG9B
ENSG00000096696	6	7541808	7586950	213	43	25104	-0.42373	0.66412	DSP
ENSG00000173585	3	45927996	45944667	71	24	20201	-0.42377	0.66413	CCR9
ENSG00000106178	7	75440983	75452674	90	20	25354	-0.42391	0.66418	CCL24
ENSG00000154035	17	21142183	21156722	70	22	18057	-0.42417	0.66428	C17orf103
ENSG00000175785	14	94184644	94254827	399	94	19925	-0.42435	0.66434	PRIMA1
ENSG00000018699	2	32853099	33046118	1157	69	24026	-0.42436	0.66435	TTC27
ENSG00000034693	6	143771944	143811147	147	27	17557	-0.42439	0.66436	PEX3
ENSG00000245888	16	27279526	27301813	93	26	12030	-0.42474	0.66449	CTD-3203P2.2
ENSG00000150361	13	70274726	70682591	2841	103	25889	-0.42488	0.66454	KLHL1
ENSG00000139343	12	96252706	96297606	261	30	26880	-0.42502	0.66459	SNRPF
ENSG00000129757	11	2904443	2907111	7	4	9591	-0.42524	0.66467	CDKN1C
ENSG00000130312	19	17403418	17417652	81	18	23306	-0.42529	0.66469	MRPL34
ENSG00000255472	14	21500977	21502054	12	4	20636	-0.42551	0.66477	RP11-998D10.1
ENSG00000213079	6	155054459	155155192	409	37	16808	-0.42558	0.66479	SCAF8
ENSG00000256683	19	52467596	52490109	132	27	21307	-0.42557	0.66479	ZNF350
ENSG00000140526	15	89630690	89745591	519	69	18896	-0.42564	0.66482	ABHD2
ENSG00000151743	12	31824071	31882108	256	43	19912	-0.42578	0.66486	AMN1
ENSG00000185028	5	191626	195468	20	8	20921	-0.42597	0.66493	LRRC14B
ENSG00000103375	16	25227052	25240261	97	14	19607	-0.42614	0.665	AQP8
ENSG00000133794	11	13298199	13408813	474	80	22022	-0.42621	0.66502	ARNTL
ENSG00000186765	17	79495422	79504156	62	22	7531	-0.42634	0.66507	FSCN2
ENSG00000114529	3	111805182	111849851	219	24	22540	-0.42636	0.66508	C3orf52
ENSG00000154380	1	225674537	225840844	647	34	22077	-0.4265	0.66513	ENAH
ENSG00000160469	19	55793440	55823901	145	29	22600	-0.42653	0.66514	BRSK1
ENSG00000175279	1	10490159	10512210	109	16	18587	-0.42667	0.66519	APITD1
ENSG00000251503	1	10490159	10512210	109	16	18587	-0.42667	0.66519	APITD1-CORT
ENSG00000146242	6	83072923	83080545	31	12	22994	-0.42667	0.66519	TPBG
ENSG00000196378	8	145998499	146012730	70	12	20737	-0.4267	0.6652	ZNF34
ENSG00000111602	12	56810903	56843187	180	25	17596	-0.42682	0.66525	TIMELESS
ENSG00000158525	7	129984630	130008571	150	28	22535	-0.4269	0.66528	CPA5
ENSG00000123545	6	97337189	97345757	46	15	25886	-0.42704	0.66532	NDUFAF4
ENSG00000124191	20	42543504	42698256	803	123	19396	-0.42708	0.66534	TOX2
ENSG00000168386	3	99548985	99833357	1059	38	14104	-0.42747	0.66548	FILIP1L
ENSG00000146094	5	176928908	176938275	45	22	11023	-0.42763	0.66554	DOK3
ENSG00000154646	21	19641433	19858197	1168	137	21567	-0.42765	0.66555	TMPRSS15
ENSG00000153714	9	12775020	12822130	252	51	20731	-0.42776	0.66559	LURAP1L
ENSG00000224854	9	21967137	21967738	3	2	1208	-0.4278	0.6656	C9orf53
ENSG00000213139	3	186256230	186264491	26	15	19070	-0.42788	0.66563	CRYGS
ENSG00000121410	19	58856544	58864865	30	10	12978	-0.42801	0.66568	A1BG
ENSG00000112699	6	1624041	2245926	3257	187	19606	-0.42812	0.66572	GMDS
ENSG00000066923	7	99775186	99819111	188	22	23376	-0.42819	0.66575	STAG3
ENSG00000146066	5	175815748	175816772	8	4	19501	-0.42826	0.66577	HIGD2A
ENSG00000152332	1	162467041	162499419	148	14	21799	-0.42838	0.66581	UHMK1
ENSG00000173011	4	7043626	7059679	94	25	19337	-0.42841	0.66582	TADA2B
ENSG00000198822	7	86273230	86494200	844	72	20604	-0.42862	0.6659	GRM3
ENSG00000145864	5	160715436	160976050	1155	76	22807	-0.42866	0.66591	GABRB2
ENSG00000115607	2	103035149	103069025	230	30	26676	-0.42882	0.66597	IL18RAP
ENSG00000140332	15	70340129	70390515	235	48	19383	-0.42882	0.66597	TLE3
ENSG00000104177	15	48431625	48470714	56	14	3037	-0.42886	0.66599	MYEF2
ENSG00000126261	19	34919257	34960853	185	43	17708	-0.42913	0.66609	UBA2
ENSG00000215277	14	23654525	23742686	531	49	22373	-0.42916	0.6661	C14orf164
ENSG00000136750	10	26505236	26593487	446	29	20183	-0.42933	0.66616	GAD2
ENSG00000269282	12	48759919	48761738	1	1	1068	-0.42944	0.6662	AC024257.1
ENSG00000115486	2	85771846	85788670	86	21	21312	-0.42948	0.66621	GGCX
ENSG00000143995	2	66660584	66801001	573	72	18958	-0.42958	0.66625	MEIS1
ENSG00000185585	9	127539437	127577164	144	47	12344	-0.42958	0.66625	OLFML2A
ENSG00000136122	13	73302061	73330336	137	35	17599	-0.42958	0.66625	BORA
ENSG00000186440	1	158532441	158533394	9	5	16186	-0.42963	0.66627	OR6P1
ENSG00000079150	2	179328391	179343327	43	17	20331	-0.42964	0.66627	FKBP7
ENSG00000177054	11	19138646	19197969	245	37	20809	-0.42967	0.66628	ZDHHC13
ENSG00000139644	12	50101508	50158717	333	26	19388	-0.42966	0.66628	TMBIM6
ENSG00000152952	3	145787227	145881440	480	28	23365	-0.42969	0.66629	PLOD2
ENSG00000162396	1	55222571	55230187	41	13	23940	-0.42974	0.66631	PARS2
ENSG00000143157	1	166808681	166825581	58	17	17756	-0.42989	0.66636	POGK
ENSG00000156299	21	32490734	32932290	2543	203	19420	-0.42996	0.66639	TIAM1
ENSG00000066056	1	43766664	43788779	70	19	15605	-0.43015	0.66646	TIE1
ENSG00000172738	6	37179956	37225931	151	48	17217	-0.43015	0.66646	TMEM217
ENSG00000171843	9	20341663	20622542	1292	117	14778	-0.43021	0.66648	MLLT3
ENSG00000240432	21	31797583	31798286	1	1	1068	-0.43027	0.6665	KRTAP13-3
ENSG00000115896	2	198669426	199437305	3006	166	18462	-0.43047	0.66657	PLCL1
ENSG00000196605	19	9862669	9903856	175	28	18192	-0.43059	0.66662	ZNF846
ENSG00000189180	10	38299578	38354016	279	28	18048	-0.43064	0.66663	ZNF33A
ENSG00000092871	17	33333009	33416338	230	65	12967	-0.43076	0.66668	RFFL
ENSG00000188379	9	21384254	21385396	4	2	11579	-0.43081	0.6667	IFNA2
ENSG00000113721	5	149493400	149535435	218	51	21471	-0.43091	0.66673	PDGFRB
ENSG00000124762	6	36644305	36655116	61	17	23963	-0.4311	0.6668	CDKN1A
ENSG00000146678	7	45927956	45933267	25	10	22829	-0.43111	0.66681	IGFBP1
ENSG00000176248	9	140069236	140082989	47	8	16656	-0.4312	0.66684	ANAPC2
ENSG00000198570	1	211649864	211666259	87	27	20933	-0.43149	0.66695	RD3
ENSG00000054967	11	73087309	73108519	99	24	14903	-0.4315	0.66695	RELT
ENSG00000134020	8	22570769	22857513	1566	168	21486	-0.43154	0.66696	PEBP4
ENSG00000115484	2	62095224	62115939	110	22	22578	-0.43167	0.66701	CCT4
ENSG00000174099	12	65672423	65882024	764	55	16267	-0.43204	0.66715	MSRB3
ENSG00000063169	19	48111453	48206533	598	52	19112	-0.43234	0.66725	GLTSCR1
ENSG00000124444	19	44100544	44105309	12	8	10719	-0.43247	0.6673	ZNF576
ENSG00000224420	19	50191921	50193832	5	3	6709	-0.43247	0.6673	ADM5
ENSG00000154640	21	18965971	18985265	54	22	13875	-0.43248	0.66731	BTG3
ENSG00000169432	2	167051695	167232503	961	77	23110	-0.43297	0.66748	SCN9A
ENSG00000174672	11	1411129	1483919	622	55	21372	-0.43304	0.66751	BRSK2
ENSG00000250305	8	12803151	12889012	806	49	23277	-0.43315	0.66755	KIAA1456
ENSG00000112062	6	35995488	36079013	350	31	24779	-0.4333	0.6676	MAPK14
ENSG00000145569	5	14581884	14615116	94	29	14334	-0.43332	0.66761	FAM105A
ENSG00000107984	10	54074056	54077802	15	5	22897	-0.43334	0.66762	DKK1
ENSG00000081692	1	227918126	227923112	30	15	18042	-0.43376	0.66777	JMJD4
ENSG00000179071	11	85394893	85397320	7	3	27045	-0.43395	0.66784	CCDC89
ENSG00000078814	20	33563206	33590240	131	25	22312	-0.43413	0.6679	MYH7B
ENSG00000160182	21	43782391	43786703	40	13	16976	-0.43425	0.66794	TFF1
ENSG00000131981	14	55590828	55612126	108	20	16006	-0.43427	0.66795	LGALS3
ENSG00000215454	21	45993606	45994987	6	3	19100	-0.43435	0.66798	KRTAP10-4
ENSG00000135736	16	57546090	57570511	133	29	22146	-0.43456	0.66806	CCDC102A
ENSG00000273088	1	155141885	155159748	56	20	20437	-0.43479	0.66814	RP11-201K10.3
ENSG00000117640	1	26145131	26159432	59	9	21605	-0.43493	0.66819	MTFR1L
ENSG00000145284	4	83550692	83720010	1272	90	24557	-0.43517	0.66828	SCD5
ENSG00000203740	1	170115142	170136931	111	24	24415	-0.43519	0.66829	METTL11B
ENSG00000213190	1	151030234	151040970	41	14	12527	-0.43524	0.66831	MLLT11
ENSG00000121552	3	122044091	122060819	97	24	22674	-0.43559	0.66843	CSTA
ENSG00000269197	8	70850403	70850635	2	1	4002	-0.43561	0.66844	AC090574.1
ENSG00000109832	11	125773271	125793158	118	27	21462	-0.43561	0.66844	DDX25
ENSG00000154438	7	117003276	117068177	170	38	19693	-0.43589	0.66854	ASZ1
ENSG00000107863	10	24872538	25012597	521	48	14947	-0.4359	0.66855	ARHGAP21
ENSG00000093217	3	38388251	38462839	433	42	22477	-0.43605	0.6686	XYLB
ENSG00000164985	9	15464064	15511017	223	43	19180	-0.43628	0.66868	PSIP1
ENSG00000077585	1	236305832	236385165	503	44	18510	-0.43637	0.66872	GPR137B
ENSG00000118307	12	25261354	25348096	535	34	23528	-0.43649	0.66876	CASC1
ENSG00000174586	19	58865723	58874214	33	11	11477	-0.43671	0.66884	ZNF497
ENSG00000177425	12	79968759	80084877	261	31	15588	-0.43684	0.66889	PAWR
ENSG00000184909	1	178511950	178517579	33	6	26557	-0.43692	0.66891	C1ORF220
ENSG00000179796	3	26664297	26752267	452	60	19933	-0.43711	0.66899	LRRC3B
ENSG00000165566	13	25735822	25746426	46	12	15556	-0.43722	0.66902	AMER2
ENSG00000137767	15	45923346	45983492	356	49	27667	-0.43737	0.66908	SQRDL
ENSG00000173452	7	19758933	19813221	306	29	24049	-0.43777	0.66922	TMEM196
ENSG00000122642	7	32997017	33046543	279	43	17407	-0.43811	0.66935	FKBP9
ENSG00000129480	14	31915242	31926716	51	13	17695	-0.43816	0.66937	DTD2
ENSG00000177239	9	139981379	140003635	151	17	12559	-0.43821	0.66938	MAN1B1
ENSG00000182568	3	18386879	18487080	403	67	20411	-0.43823	0.66939	SATB1
ENSG00000064886	1	111743393	111786062	248	42	23081	-0.43833	0.66943	CHI3L2
ENSG00000162526	1	32817122	32829913	20	13	7524	-0.43837	0.66944	TSSK3
ENSG00000070761	16	58147496	58163354	84	16	21752	-0.43863	0.66954	C16orf80
ENSG00000171446	17	38933060	38938786	37	12	19873	-0.43871	0.66957	KRT27
ENSG00000163412	3	71724567	71803924	428	53	22255	-0.43879	0.66959	EIF4E3
ENSG00000156471	8	97273943	97349223	290	48	19210	-0.43882	0.6696	PTDSS1
ENSG00000187954	8	145674965	145691060	75	25	14795	-0.43885	0.66961	CYHR1
ENSG00000127220	19	17402940	17421045	104	21	24144	-0.43904	0.66968	ABHD8
ENSG00000183340	11	96123153	96240738	593	49	19349	-0.43907	0.66969	JRKL
ENSG00000082014	7	150935850	150974982	181	40	23548	-0.43934	0.66979	SMARCD3
ENSG00000213822	19	51979838	51994206	110	14	28450	-0.43937	0.6698	CEACAM18
ENSG00000163319	4	84377085	84390888	69	15	19111	-0.43948	0.66984	MRPS18C
ENSG00000168928	16	75237994	75241083	17	10	15094	-0.43948	0.66984	CTRB2
ENSG00000180104	5	443273	472052	212	30	24821	-0.43951	0.66986	EXOC3
ENSG00000177685	11	826144	831991	38	15	23100	-0.44008	0.67006	EFCAB4A
ENSG00000138496	3	122246771	122283424	156	28	20733	-0.4403	0.67014	PARP9
ENSG00000133020	17	10293639	10325267	94	16	21668	-0.44033	0.67015	MYH8
ENSG00000102606	13	111766906	111958084	968	79	22582	-0.44046	0.6702	ARHGEF7
ENSG00000114120	3	140660672	140698775	167	17	19570	-0.44064	0.67026	SLC25A36
ENSG00000130165	19	11661962	11670051	30	11	21110	-0.4407	0.67029	ELOF1
ENSG00000096093	6	52285106	52387892	510	49	24112	-0.44102	0.6704	EFHC1
ENSG00000268091	12	131514221	131514769	9	2	12380	-0.44103	0.67041	AC078925.1
ENSG00000010165	1	171750788	171783163	160	17	28039	-0.44151	0.67058	METTL13
ENSG00000196776	3	107762145	107809872	161	40	19418	-0.44153	0.67058	CD47
ENSG00000255062	11	126164193	126174213	46	15	28088	-0.44152	0.67058	RP11-712L6.5
ENSG00000119318	9	110045418	110094475	260	24	25931	-0.44162	0.67062	RAD23B
ENSG00000076382	17	26904588	26926297	53	37	12269	-0.44189	0.67071	SPAG5
ENSG00000171759	12	103230663	103352188	657	46	23441	-0.44241	0.67091	PAH
ENSG00000105173	19	30302805	30315215	59	21	16582	-0.44271	0.67101	CCNE1
ENSG00000184730	16	28505970	28510291	13	5	23426	-0.44274	0.67102	APOBR
ENSG00000215193	22	18560689	18613905	297	44	19231	-0.44274	0.67102	PEX26
ENSG00000129991	19	55663137	55669141	28	11	14997	-0.44302	0.67113	TNNI3
ENSG00000129353	19	10713133	10755235	215	35	21296	-0.44318	0.67118	SLC44A2
ENSG00000149488	20	2517253	2622430	671	55	23296	-0.44322	0.6712	TMC2
ENSG00000187720	15	71389291	72075722	3774	247	22490	-0.44328	0.67122	THSD4
ENSG00000187135	19	30017406	30055386	284	41	22513	-0.44338	0.67126	VSTM2B
ENSG00000135775	1	230778235	230829728	273	41	23805	-0.44346	0.67128	COG2
ENSG00000125630	2	113299492	113334635	202	32	21098	-0.44349	0.67129	POLR1B
ENSG00000149489	11	62379194	62382592	14	5	12318	-0.44349	0.6713	ROM1
ENSG00000254873	11	118267810	118272610	10	5	23226	-0.44354	0.67131	RP11-770J1.5
ENSG00000257921	12	58166811	58180829	57	11	19849	-0.44376	0.67139	RP11-571M6.15
ENSG00000131788	1	145575233	145586546	14	9	4049	-0.44453	0.67167	PIAS3
ENSG00000169908	3	149086809	149095652	29	7	29250	-0.44467	0.67172	TM4SF1
ENSG00000121314	12	10958650	10959892	8	4	12272	-0.44474	0.67174	TAS2R8
ENSG00000175662	17	17746828	17875736	418	35	17951	-0.44478	0.67176	TOM1L2
ENSG00000150281	16	30907928	30914881	14	7	17291	-0.44502	0.67185	CTF1
ENSG00000169248	4	76954835	76962568	74	7	26788	-0.44526	0.67193	CXCL11
ENSG00000146013	5	137588068	137610360	93	28	14538	-0.44527	0.67194	GFRA3
ENSG00000110169	11	6452279	6463847	46	16	14786	-0.44532	0.67196	HPX
ENSG00000258231	12	58937907	59206842	1230	118	21558	-0.44569	0.67209	RP11-362K2.2
ENSG00000168754	2	97541620	97684175	630	51	19998	-0.44584	0.67214	FAM178B
ENSG00000214954	8	92114060	92231464	507	25	24981	-0.44596	0.67219	LRRC69
ENSG00000119703	14	75530873	75545126	54	12	17547	-0.44598	0.67219	ZC2HC1C
ENSG00000145506	5	1008944	1039058	210	41	18046	-0.44605	0.67222	NKD2
ENSG00000131408	19	50832910	50886239	243	37	17115	-0.44631	0.67231	NR1H2
ENSG00000119715	14	76776957	76968178	1186	114	24189	-0.44641	0.67235	ESRRB
ENSG00000133059	1	205111632	205180727	290	25	22455	-0.44644	0.67236	DSTYK
ENSG00000177201	1	248457918	248458880	12	5	9833	-0.44652	0.67239	OR2T12
ENSG00000165617	14	59100685	59115039	50	16	21154	-0.4468	0.67249	DACT1
ENSG00000174429	8	107771711	107782473	45	17	20158	-0.447	0.67256	ABRA
ENSG00000257046	12	20968608	21243179	1900	46	25084	-0.44699	0.67256	LST3
ENSG00000175766	5	176057683	176073642	60	22	15616	-0.44737	0.67269	EIF4E1B
ENSG00000175084	2	220283099	220291461	29	10	19476	-0.44749	0.67274	DES
ENSG00000141179	17	53828340	53920191	438	28	22361	-0.44749	0.67274	PCTP
ENSG00000174567	1	204167288	204183220	68	25	19106	-0.44777	0.67284	GOLT1A
ENSG00000065150	13	98605912	98676551	268	36	16088	-0.4482	0.67299	IPO5
ENSG00000162552	1	22443798	22470462	152	35	24415	-0.44824	0.67301	WNT4
ENSG00000162599	1	61330931	61928465	2904	280	19233	-0.44828	0.67303	NFIA
ENSG00000260371	16	69368994	69390209	74	26	19461	-0.44841	0.67307	RP11-343C2.9
ENSG00000162062	16	2510081	2514964	19	14	5210	-0.44848	0.6731	C16orf59
ENSG00000153234	2	157180944	157198860	40	16	14594	-0.44855	0.67312	NR4A2
ENSG00000087085	7	100487615	100494594	28	14	23056	-0.44874	0.67319	ACHE
ENSG00000267110	19	55666125	55672039	40	9	15969	-0.44897	0.67327	CTD-2587H24.4
ENSG00000115956	2	68592305	68624585	254	22	29676	-0.44909	0.67332	PLEK
ENSG00000229833	19	7694623	7696842	15	6	11113	-0.44917	0.67335	PET100
ENSG00000174939	16	29911696	29931185	52	21	15364	-0.44949	0.67346	ASPHD1
ENSG00000198740	17	47366568	47439835	279	25	25055	-0.4495	0.67346	ZNF652
ENSG00000107282	9	72042446	72287222	1002	58	24607	-0.4496	0.6735	APBA1
ENSG00000213901	2	219940051	220035549	325	30	20116	-0.44972	0.67354	SLC23A3
ENSG00000211456	3	45730548	45786916	310	18	26827	-0.4498	0.67357	SACM1L
ENSG00000146707	7	76239303	76256578	120	11	13401	-0.44983	0.67358	POMZP3
ENSG00000126581	17	40962152	40985367	37	26	7390	-0.44983	0.67358	BECN1
ENSG00000088448	13	111530887	111567416	211	30	20039	-0.45004	0.67366	ANKRD10
ENSG00000119682	14	75120140	75179818	213	41	13170	-0.45004	0.67366	AREL1
ENSG00000113851	3	3190676	3221394	235	39	17446	-0.4504	0.67379	CRBN
ENSG00000112494	6	167684657	167729507	401	51	23208	-0.45048	0.67382	UNC93A
ENSG00000198130	2	191054461	191208919	743	29	22592	-0.45054	0.67384	HIBCH
ENSG00000082293	6	70576463	70919679	1562	115	21479	-0.45054	0.67384	COL19A1
ENSG00000196420	1	153509623	153514241	15	6	17434	-0.4506	0.67386	S100A5
ENSG00000171208	16	47111614	47177908	151	38	12782	-0.45064	0.67387	NETO2
ENSG00000177873	3	40518604	40531727	55	20	11291	-0.45064	0.67388	ZNF619
ENSG00000176540	11	48387037	48388017	3	2	30650	-0.45074	0.67391	OR4C5
ENSG00000197851	7	96110938	96132835	80	23	23174	-0.45085	0.67395	C7orf76
ENSG00000124469	19	43084393	43099207	43	14	10233	-0.4509	0.67397	CEACAM8
ENSG00000198090	17	39295685	39296739	9	5	19187	-0.45112	0.67405	KRTAP4-6
ENSG00000132846	5	76367897	76383148	82	23	22991	-0.45115	0.67406	ZBED3
ENSG00000225556	1	151810295	151813033	11	5	13786	-0.45124	0.67409	C2CD4D
ENSG00000137094	9	34989638	34998897	26	17	11439	-0.45126	0.6741	DNAJB5
ENSG00000120949	1	12123434	12204264	402	84	17521	-0.45131	0.67412	TNFRSF8
ENSG00000171241	16	46614466	46655538	48	25	13472	-0.45146	0.67417	SHCBP1
ENSG00000212126	12	11138512	11139511	3	2	47689	-0.45147	0.67418	TAS2R50
ENSG00000106633	7	44183872	44237769	288	51	23595	-0.45173	0.67427	GCK
ENSG00000083814	19	58231119	58238992	35	15	20298	-0.45176	0.67428	ZNF671
ENSG00000137075	9	36336393	36487545	529	55	17013	-0.45179	0.67429	RNF38
ENSG00000135801	1	229728858	229761794	138	24	21080	-0.45193	0.67434	TAF5L
ENSG00000018236	12	41086244	41466220	2013	76	25204	-0.45193	0.67434	CNTN1
ENSG00000069424	1	6051526	6161253	602	92	17037	-0.4523	0.67448	KCNAB2
ENSG00000155093	7	157331750	158380480	7319	392	19100	-0.45263	0.67459	PTPRN2
ENSG00000152359	5	74969949	75013313	291	20	24797	-0.45285	0.67467	POC5
ENSG00000196588	22	40806285	41032706	859	42	18334	-0.45284	0.67467	MKL1
ENSG00000244623	7	99473610	99474680	9	3	11465	-0.45301	0.67473	OR2AE1
ENSG00000214376	11	93551398	93583697	215	33	17651	-0.45306	0.67475	VSTM5
ENSG00000058091	7	90095738	90839905	3825	113	24628	-0.45314	0.67478	CDK14
ENSG00000173762	17	80272744	80275478	11	6	14285	-0.45367	0.67497	CD7
ENSG00000127954	7	87905744	87936206	102	18	21027	-0.45377	0.675	STEAP4
ENSG00000187098	3	69788586	70017488	1005	46	18430	-0.45408	0.67512	MITF
ENSG00000180532	19	58180303	58190520	64	14	15394	-0.45439	0.67522	ZSCAN4
ENSG00000115526	2	101008327	101034118	160	26	15808	-0.45442	0.67524	CHST10
ENSG00000148215	9	125551150	125552237	2	1	1068	-0.4546	0.6753	OR5C1
ENSG00000120053	10	101156627	101190381	133	38	16164	-0.45459	0.6753	GOT1
ENSG00000111674	12	7022909	7032861	36	15	13446	-0.45479	0.67537	ENO2
ENSG00000138190	10	94590935	94819250	1015	43	21107	-0.45487	0.6754	EXOC6
ENSG00000141526	17	80186273	80219005	151	49	9987	-0.45494	0.67542	SLC16A3
ENSG00000213578	15	75118888	75124141	18	11	9532	-0.45496	0.67543	CPLX3
ENSG00000119632	14	94594116	94596590	7	4	28543	-0.45504	0.67546	IFI27L2
ENSG00000198569	9	140125209	140131006	22	12	15667	-0.45507	0.67547	SLC34A3
ENSG00000124243	20	49411431	49493714	456	56	23264	-0.45508	0.67547	BCAS4
ENSG00000182901	1	240931554	241520530	3557	252	21090	-0.45515	0.6755	RGS7
ENSG00000129566	14	20833826	20881588	279	39	24817	-0.45516	0.6755	TEP1
ENSG00000141052	17	12569207	12672266	626	84	19423	-0.45528	0.67555	MYOCD
ENSG00000162390	1	55007930	55104865	652	59	23527	-0.45542	0.6756	ACOT11
ENSG00000112796	6	46126924	46138708	58	10	22581	-0.4555	0.67563	ENPP5
ENSG00000218336	4	183065140	183724177	4040	329	22951	-0.45554	0.67564	TENM3
ENSG00000186166	11	118868852	118886501	79	13	22150	-0.45583	0.67574	CCDC84
ENSG00000198691	1	94458393	94586688	743	122	24661	-0.45585	0.67575	ABCA4
ENSG00000104129	15	41060067	41099675	146	29	17169	-0.45609	0.67584	DNAJC17
ENSG00000099992	22	30687979	30723035	119	36	22839	-0.45623	0.67589	TBC1D10A
ENSG00000256316	6	26250370	26250835	1	1	1068	-0.45626	0.6759	HIST1H3F
ENSG00000165304	9	36572859	36677678	384	32	16893	-0.45657	0.67601	MELK
ENSG00000164897	7	150778167	150780633	7	5	19020	-0.45672	0.67606	TMUB1
ENSG00000231145	2	190642909	190643157	2	1	44865	-0.45681	0.6761	AC013468.1
ENSG00000109066	17	72772622	72835918	291	39	20038	-0.45692	0.67614	TMEM104
ENSG00000106803	9	101984346	101992897	56	15	19135	-0.4571	0.6762	SEC61B
ENSG00000135185	7	86825478	86849903	129	21	20314	-0.45741	0.67631	TMEM243
ENSG00000100403	22	41697526	41756151	204	37	15834	-0.45742	0.67631	ZC3H7B
ENSG00000162572	1	1215816	1227409	69	25	11691	-0.45743	0.67632	SCNN1D
ENSG00000162975	2	11052063	11054350	8	5	22846	-0.45742	0.67632	KCNF1
ENSG00000174343	4	40337346	40357234	153	18	29949	-0.45744	0.67632	CHRNA9
ENSG00000030304	9	113431051	113563859	648	77	23413	-0.45743	0.67632	MUSK
ENSG00000124217	20	49575363	49577820	7	5	13150	-0.45742	0.67632	MOCS3
ENSG00000141469	18	43304092	43332485	199	21	23792	-0.45764	0.67639	SLC14A1
ENSG00000188242	5	466239	473213	49	12	25636	-0.45765	0.6764	CTD-2228K2.5
ENSG00000119280	1	230972865	231005335	213	40	19893	-0.45767	0.67641	C1orf198
ENSG00000073169	22	50639408	50656045	114	30	18449	-0.45788	0.67648	SELO
ENSG00000212997	8	95558771	95560630	12	4	35156	-0.45789	0.67649	AC023632.1
ENSG00000130427	7	100318423	100321323	18	10	14041	-0.45797	0.67651	EPO
ENSG00000082269	6	71122644	71270877	753	38	17170	-0.4588	0.67681	FAM135A
ENSG00000143971	2	67624451	67637677	60	13	25186	-0.45896	0.67687	ETAA1
ENSG00000169592	16	30006615	30017114	45	12	23128	-0.459	0.67688	INO80E
ENSG00000179403	1	1370241	1378262	27	8	13452	-0.45921	0.67696	VWA1
ENSG00000164659	7	86506222	86689015	741	45	23729	-0.45921	0.67696	KIAA1324L
ENSG00000155096	8	103838585	103906092	410	40	19037	-0.4592	0.67696	AZIN1
ENSG00000106689	9	126763949	126795580	160	31	20012	-0.4592	0.67696	LHX2
ENSG00000035862	17	76849059	76921469	498	55	21772	-0.45925	0.67697	TIMP2
ENSG00000156482	8	99037079	99058697	105	24	24600	-0.45941	0.67703	RPL30
ENSG00000105963	7	937540	995043	468	78	12497	-0.45951	0.67706	ADAP1
ENSG00000115946	2	68384976	68403370	83	16	21174	-0.45967	0.67712	PNO1
ENSG00000143811	1	226107578	226111978	15	9	24369	-0.45978	0.67716	PYCR2
ENSG00000007944	6	16129356	16148479	74	26	18920	-0.4598	0.67717	MYLIP
ENSG00000131400	19	50861734	50869087	22	6	21689	-0.45982	0.67718	NAPSA
ENSG00000016402	6	137321108	137366298	212	43	17303	-0.45993	0.67722	IL20RA
ENSG00000151006	16	31094746	31100949	20	7	16744	-0.46002	0.67725	PRSS53
ENSG00000204179	10	46549955	46641045	8	3	748	-0.46025	0.67733	PTPN20A
ENSG00000168487	8	22022249	22069839	266	46	19224	-0.46028	0.67734	BMP1
ENSG00000151789	3	21459915	22414812	7338	339	23117	-0.46062	0.67746	ZNF385D
ENSG00000241322	17	15468798	15522826	287	31	17190	-0.46082	0.67753	CDRT1
ENSG00000254959	7	30791753	30931696	816	53	25148	-0.46086	0.67755	INMT-FAM188B
ENSG00000204977	13	50570024	50594617	102	21	16918	-0.46089	0.67756	TRIM13
ENSG00000168116	6	56911347	56920023	16	10	19320	-0.46246	0.67812	KIAA1586
ENSG00000167861	17	72946838	72969261	97	29	13835	-0.46259	0.67817	HID1
ENSG00000113389	5	32689176	32791819	507	61	22391	-0.4627	0.67821	NPR3
ENSG00000086666	15	80351910	80430735	404	43	17340	-0.46288	0.67827	ZFAND6
ENSG00000181234	12	128751948	129192460	2734	324	17496	-0.46291	0.67829	TMEM132C
ENSG00000141503	17	4736683	4801356	385	42	19161	-0.46299	0.67831	MINK1
ENSG00000256294	19	44616334	44637027	80	19	16649	-0.4631	0.67835	ZNF225
ENSG00000188647	9	72324438	72374875	188	39	20776	-0.46318	0.67838	PTAR1
ENSG00000182591	21	32252966	32253874	4	2	12819	-0.4639	0.67864	KRTAP11-1
ENSG00000136425	15	78396948	78423886	155	31	22145	-0.46407	0.6787	CIB2
ENSG00000122735	9	34457412	34520982	229	49	20184	-0.46418	0.67874	DNAI1
ENSG00000107560	10	119764427	119806114	151	34	13068	-0.46426	0.67877	RAB11FIP2
ENSG00000123144	19	12841454	12845589	4	2	6852	-0.46429	0.67878	C19orf43
ENSG00000186792	3	50330262	50336899	20	10	11663	-0.46455	0.67887	HYAL3
ENSG00000058600	16	22308730	22346424	142	28	14439	-0.46464	0.6789	POLR3E
ENSG00000249931	15	32684983	32695396	9	5	11253	-0.46487	0.67899	GOLGA8K
ENSG00000163599	2	204732509	204738683	10	6	23092	-0.46512	0.67908	CTLA4
ENSG00000129167	11	18039111	18063973	87	18	22782	-0.46518	0.6791	TPH1
ENSG00000156284	21	31586324	31588391	5	3	25674	-0.4652	0.67911	CLDN8
ENSG00000177684	6	49927962	49931818	18	6	26728	-0.46541	0.67918	DEFB114
ENSG00000148484	10	16632610	16859527	1395	131	20286	-0.46575	0.6793	RSU1
ENSG00000115128	2	24290454	24299313	54	11	29241	-0.4658	0.67932	SF3B14
ENSG00000227011	17	51062880	51065012	14	5	7111	-0.46585	0.67934	C17orf112
ENSG00000138796	4	108910870	108956331	210	25	19299	-0.46602	0.6794	HADH
ENSG00000196620	4	69512348	69536346	142	43	13756	-0.46615	0.67945	UGT2B15
ENSG00000186439	6	123537483	123958238	2177	111	24144	-0.46616	0.67945	TRDN
ENSG00000142798	1	22148738	22263790	633	67	22992	-0.46637	0.67953	HSPG2
ENSG00000154639	21	18884700	18965897	424	43	20129	-0.46669	0.67964	CXADR
ENSG00000186591	7	129470572	129592789	677	29	25439	-0.4668	0.67968	UBE2H
ENSG00000131188	5	176873446	176883283	33	11	20119	-0.46689	0.67971	PRR7
ENSG00000164924	8	101928753	101965616	191	32	19707	-0.46692	0.67972	YWHAZ
ENSG00000205754	12	20968673	21245679	1914	45	25091	-0.46712	0.67979	SLCO1B7
ENSG00000178623	2	241544848	241570676	175	55	19967	-0.46714	0.6798	GPR35
ENSG00000186314	5	144851362	145214932	1646	75	20007	-0.46739	0.67989	PRELID2
ENSG00000143353	1	219347186	219386207	131	31	19469	-0.46751	0.67993	LYPLAL1
ENSG00000075407	10	38383264	38414472	196	18	22594	-0.46758	0.67996	ZNF37A
ENSG00000140395	15	78570177	78592136	92	26	21739	-0.46765	0.67998	WDR61
ENSG00000197077	22	25348697	25593415	1144	108	21625	-0.46778	0.68003	KIAA1671
ENSG00000109332	4	103715540	103790053	366	25	18129	-0.46799	0.68011	UBE2D3
ENSG00000186335	5	150694539	150727151	186	26	21625	-0.46901	0.68047	SLC36A2
ENSG00000185324	16	89747145	89762772	113	24	19739	-0.469	0.68047	CDK10
ENSG00000099840	19	2096380	2099592	35	22	6767	-0.46925	0.68056	IZUMO4
ENSG00000181873	1	228353516	228369958	53	20	16809	-0.46935	0.68059	IBA57
ENSG00000113391	5	92953775	93447404	1419	60	18124	-0.46947	0.68063	FAM172A
ENSG00000177842	3	40547483	40560227	40	14	11955	-0.46949	0.68064	ZNF620
ENSG00000185608	22	19419425	19423598	20	6	28255	-0.4701	0.68086	MRPL40
ENSG00000005700	6	82879700	82957471	318	20	26210	-0.47012	0.68087	IBTK
ENSG00000180900	8	144873090	144897549	149	48	15500	-0.47023	0.68091	SCRIB
ENSG00000142731	4	128802016	128820350	52	19	15348	-0.4703	0.68093	PLK4
ENSG00000185338	16	11348262	11350036	9	5	12874	-0.47039	0.68096	SOCS1
ENSG00000182552	4	184560788	184580378	163	28	18928	-0.47074	0.68109	RWDD4
ENSG00000138468	3	101043049	101232085	907	26	23853	-0.47086	0.68113	SENP7
ENSG00000161835	12	52400724	52409673	31	18	20038	-0.47098	0.68117	GRASP
ENSG00000129255	17	7486847	7496107	32	16	19839	-0.471	0.68118	MPDU1
ENSG00000198369	2	65537985	65659771	601	42	23997	-0.47105	0.6812	SPRED2
ENSG00000196466	19	12500830	12512085	33	14	10536	-0.47138	0.68132	ZNF799
ENSG00000121775	1	32537632	32568467	99	24	16168	-0.47151	0.68136	TMEM39B
ENSG00000169550	11	26580580	26593780	61	18	25237	-0.4719	0.6815	MUC15
ENSG00000187017	1	6484848	6521430	186	29	21255	-0.47215	0.68159	ESPN
ENSG00000139890	14	23352374	23356895	16	11	15448	-0.47224	0.68162	REM2
ENSG00000144550	3	9745491	9771592	120	54	14154	-0.4725	0.68171	CPNE9
ENSG00000152092	1	176826438	177134109	1231	115	20801	-0.47269	0.68178	ASTN1
ENSG00000092148	14	31569318	31677010	317	40	18252	-0.47288	0.68185	HECTD1
ENSG00000049449	11	31833939	32127301	1502	137	18782	-0.47302	0.6819	RCN1
ENSG00000138074	2	27422455	27435826	59	18	19548	-0.47312	0.68194	SLC5A6
ENSG00000164109	4	120976763	120988229	52	13	27980	-0.47315	0.68195	MAD2L1
ENSG00000185697	8	67474410	67526482	142	23	16898	-0.47359	0.6821	MYBL1
ENSG00000082512	1	211499957	211548288	183	40	19336	-0.47367	0.68213	TRAF5
ENSG00000181029	19	7745729	7747744	10	5	12392	-0.47377	0.68217	TRAPPC5
ENSG00000138764	4	78078304	78354542	2259	48	26036	-0.47413	0.6823	CCNG2
ENSG00000222028	14	23511376	23513269	14	9	17399	-0.47461	0.68247	PSMB11
ENSG00000196533	1	206238872	206288647	187	37	10227	-0.47465	0.68248	C1orf186
ENSG00000152454	19	58452201	58459043	21	10	15950	-0.47467	0.68249	ZNF256
ENSG00000242028	15	44088340	44095241	18	11	16637	-0.47479	0.68253	HYPK
ENSG00000163808	3	44803209	44914868	363	50	12598	-0.47492	0.68258	KIF15
ENSG00000120563	10	29577990	29607257	272	33	28070	-0.47494	0.68258	LYZL1
ENSG00000106636	7	44240567	44253893	56	17	22024	-0.47509	0.68264	YKT6
ENSG00000268012	5	78523714	78523911	1	1	1068	-0.47526	0.6827	AC016559.1
ENSG00000132681	1	160121360	160156767	248	63	22299	-0.47529	0.68271	ATP1A4
ENSG00000164841	8	109619079	109799844	905	70	22954	-0.47555	0.6828	TMEM74
ENSG00000135443	12	52753790	52761265	35	13	25174	-0.47553	0.6828	KRT85
ENSG00000118363	11	74660292	74690076	107	26	17517	-0.47563	0.68283	SPCS2
ENSG00000157193	1	53711217	53793742	351	56	20191	-0.47591	0.68293	LRP8
ENSG00000103876	15	80444832	80479288	216	37	24095	-0.47629	0.68307	FAH
ENSG00000036054	3	99979844	100044095	324	23	12881	-0.47657	0.68317	TBC1D23
ENSG00000087266	4	2794750	2842825	352	47	19291	-0.4766	0.68318	SH3BP2
ENSG00000212122	5	112768251	112770728	23	8	22980	-0.4766	0.68318	TSSK1B
ENSG00000205838	5	34838938	34899561	284	50	24522	-0.47668	0.6832	TTC23L
ENSG00000171320	8	27629466	27670157	242	20	27653	-0.47681	0.68325	ESCO2
ENSG00000144554	3	10068098	10143614	384	17	21596	-0.47684	0.68326	FANCD2
ENSG00000129226	17	7482785	7485429	8	5	27055	-0.47689	0.68328	CD68
ENSG00000205212	17	20739760	20799453	254	47	14763	-0.4769	0.68328	CCDC144NL
ENSG00000258659	11	5640994	5665628	164	32	18209	-0.47691	0.68329	TRIM34
ENSG00000109576	4	170981373	171012850	136	30	24274	-0.47713	0.68336	AADAT
ENSG00000124942	11	62201016	62323707	503	73	17219	-0.47713	0.68336	AHNAK
ENSG00000151657	10	7792925	7829990	213	37	22630	-0.47747	0.68349	KIN
ENSG00000242259	22	19338891	19435755	384	42	18750	-0.47761	0.68354	C22orf39
ENSG00000113319	5	80256491	80525975	1392	130	24115	-0.47777	0.68359	RASGRF2
ENSG00000165923	11	47681143	47736941	228	33	17575	-0.47775	0.68359	AGBL2
ENSG00000092208	14	39583427	39606177	118	25	26056	-0.47816	0.68373	GEMIN2
ENSG00000174238	17	1421012	1466110	245	33	24131	-0.47817	0.68374	PITPNA
ENSG00000138161	10	124591665	124639146	181	30	10686	-0.47826	0.68377	CUZD1
ENSG00000129194	17	7491496	7493488	9	5	26046	-0.4784	0.68382	SOX15
ENSG00000089916	14	76618259	76720685	578	43	25413	-0.47845	0.68383	GPATCH2L
ENSG00000135372	11	34127149	34169217	171	23	19655	-0.47858	0.68388	NAT10
ENSG00000061987	12	62860597	62991363	556	43	22389	-0.47863	0.6839	MON2
ENSG00000078549	7	31092076	31151089	301	70	18567	-0.47869	0.68392	ADCYAP1R1
ENSG00000112365	6	109783797	109804440	91	28	16806	-0.47967	0.68427	ZBTB24
ENSG00000134548	12	21679241	21690311	58	16	17864	-0.47968	0.68427	C12orf39
ENSG00000118849	3	158414681	158450485	180	26	27910	-0.47982	0.68432	RARRES1
ENSG00000119718	14	75469614	75476292	24	8	11089	-0.47994	0.68437	EIF2B2
ENSG00000162849	1	245318287	245872733	3736	315	21099	-0.48007	0.68441	KIF26B
ENSG00000162129	11	72003469	72145692	544	44	15922	-0.48028	0.68449	CLPB
ENSG00000159596	1	46152886	46160115	31	8	19783	-0.4804	0.68453	TMEM69
ENSG00000254019	8	142264664	142266916	14	7	19676	-0.48041	0.68453	RP11-10J21.3
ENSG00000197008	7	64254766	64294054	202	21	24578	-0.48048	0.68456	ZNF138
ENSG00000157510	5	148651434	148721365	302	61	20358	-0.48053	0.68458	AFAP1L1
ENSG00000140623	16	4827670	4838522	93	18	17061	-0.48083	0.68468	SEPT12
ENSG00000140932	16	66613351	66622178	40	11	19854	-0.48088	0.6847	CMTM2
ENSG00000131795	1	145507598	145513536	13	3	2605	-0.48126	0.68483	RBM8A
ENSG00000039139	5	13690440	13944652	1522	96	23415	-0.48176	0.68501	DNAH5
ENSG00000196371	11	94277017	94283063	19	8	13714	-0.4818	0.68503	FUT4
ENSG00000174276	11	64883875	64885170	4	2	12721	-0.482	0.6851	ZNHIT2
ENSG00000196099	11	123676043	123677095	5	3	35403	-0.48207	0.68512	OR6M1
ENSG00000028137	1	12227060	12269285	233	38	20047	-0.48219	0.68516	TNFRSF1B
ENSG00000136813	9	114122972	114247025	558	42	21777	-0.4823	0.6852	KIAA0368
ENSG00000102189	12	93164413	93323107	607	34	21884	-0.4824	0.68524	EEA1
ENSG00000063241	19	55964352	55973710	67	23	20499	-0.48243	0.68525	ISOC2
ENSG00000180730	13	26618735	26625169	32	11	21093	-0.48251	0.68528	SHISA2
ENSG00000065413	2	197831741	198175897	1654	103	20601	-0.48255	0.68529	ANKRD44
ENSG00000182319	8	8175258	8244008	423	55	22732	-0.48291	0.68542	SGK223
ENSG00000215131	16	3543484	3545480	13	5	14145	-0.48294	0.68543	C16orf90
ENSG00000248099	19	17927321	17932383	27	10	18146	-0.48293	0.68543	INSL3
ENSG00000147588	8	82352561	82359758	22	7	21204	-0.48306	0.68547	PMP2
ENSG00000197465	4	144792020	144826716	142	26	18521	-0.48317	0.68551	GYPE
ENSG00000169230	5	176730775	176733960	14	7	19984	-0.48328	0.68555	PRELID1
ENSG00000265590	21	33951132	33984591	174	32	24252	-0.48334	0.68557	AP000275.65
ENSG00000134775	18	33877677	34360018	2236	183	21724	-0.48345	0.68561	FHOD3
ENSG00000112183	6	17281577	17294106	47	21	19910	-0.48391	0.68578	RBM24
ENSG00000239704	17	15339332	15406922	348	50	22886	-0.48435	0.68593	CDRT4
ENSG00000185864	16	21845890	21892148	5	3	10850	-0.48497	0.68615	NPIPB4
ENSG00000070018	12	12268959	12419946	646	48	19434	-0.48504	0.68618	LRP6
ENSG00000168303	7	40165622	40174258	28	12	11483	-0.48518	0.68623	MPLKIP
ENSG00000173757	17	40351186	40428725	236	48	13822	-0.48535	0.68629	STAT5B
ENSG00000187736	2	219940039	220025587	301	29	19770	-0.48576	0.68643	NHEJ1
ENSG00000159267	21	38123189	38362536	1331	78	22561	-0.48585	0.68646	HLCS
ENSG00000167822	11	55904247	55905194	6	2	40006	-0.48601	0.68652	OR8J3
ENSG00000183748	10	17851362	17953178	67	23	8457	-0.48625	0.68661	MRC1L1
ENSG00000167969	16	2289396	2302301	75	19	16967	-0.48639	0.68666	ECI1
ENSG00000203661	1	248651885	248652898	3	1	855	-0.48647	0.68668	OR2T5
ENSG00000169718	17	80015382	80023763	26	10	20359	-0.48655	0.68671	DUS1L
ENSG00000128617	7	128412545	128415844	15	6	31863	-0.48664	0.68674	OPN1SW
ENSG00000135605	4	48137800	48271881	756	53	26098	-0.48704	0.68689	TEC
ENSG00000118181	11	118886422	118889401	24	7	23960	-0.48705	0.68689	RPS25
ENSG00000155330	16	46830519	46865323	63	20	13342	-0.4871	0.68691	C16orf87
ENSG00000116771	1	15898848	15911605	86	11	24956	-0.48716	0.68693	AGMAT
ENSG00000140479	15	101840818	102065405	1741	209	21217	-0.48716	0.68693	PCSK6
ENSG00000102580	13	96329393	96447243	345	64	15433	-0.48719	0.68694	DNAJC3
ENSG00000188580	6	124125286	125146803	5216	328	21146	-0.48725	0.68696	NKAIN2
ENSG00000168333	8	49966870	49988649	81	20	19382	-0.48733	0.68699	C8orf22
ENSG00000108641	17	19240867	19281495	116	21	16045	-0.4874	0.68701	B9D1
ENSG00000179133	10	23556124	23633774	335	39	17461	-0.48741	0.68702	C10orf67
ENSG00000124564	6	25833294	25882514	276	31	21607	-0.48769	0.68712	SLC17A3
ENSG00000178921	17	8150936	8173809	116	29	21791	-0.48774	0.68713	PFAS
ENSG00000130813	19	10196798	10203928	18	10	11375	-0.48776	0.68714	C19orf66
ENSG00000181885	17	7163222	7167302	17	9	18286	-0.48783	0.68717	CLDN7
ENSG00000196565	11	5274420	5667019	3501	140	23201	-0.48792	0.6872	HBG2
ENSG00000152315	14	90528109	90652201	730	71	26216	-0.48816	0.68728	KCNK13
ENSG00000166173	15	71123863	71146498	73	20	19802	-0.48824	0.68731	LARP6
ENSG00000197769	1	242158792	242162375	20	6	9986	-0.48838	0.68736	MAP1LC3C
ENSG00000248710	3	159945241	160167617	764	57	16933	-0.4885	0.6874	RP11-432B6.3
ENSG00000163462	1	155145873	155157447	36	17	15764	-0.48861	0.68744	TRIM46
ENSG00000167037	22	25202236	25323545	920	101	21479	-0.48887	0.68753	SGSM1
ENSG00000167257	11	117103341	117157161	247	42	21008	-0.48891	0.68755	RNF214
ENSG00000165943	14	93648541	93651273	12	8	21439	-0.48892	0.68755	MOAP1
ENSG00000172766	13	41885341	41951166	333	27	18310	-0.48919	0.68765	NAA16
ENSG00000100934	14	39501123	39578850	300	32	25112	-0.48935	0.6877	SEC23A
ENSG00000257335	7	141607613	141806547	1081	126	15027	-0.48937	0.68771	MGAM
ENSG00000105321	19	47759237	47775210	96	16	18506	-0.48949	0.68775	CCDC9
ENSG00000003989	8	17354597	17428082	656	98	20316	-0.48998	0.68793	SLC7A2
ENSG00000167394	16	31072164	31085641	48	12	18701	-0.49005	0.68795	ZNF668
ENSG00000137936	1	94027347	94312706	1445	69	24602	-0.49059	0.68814	BCAR3
ENSG00000183114	1	20878932	20881512	8	4	15766	-0.49082	0.68822	FAM43B
ENSG00000143442	1	151375200	151431941	177	24	16846	-0.49092	0.68826	POGZ
ENSG00000158941	8	22462145	22479027	113	20	19950	-0.49105	0.68831	CCAR2
ENSG00000182584	20	32254304	32256331	7	3	20513	-0.49124	0.68837	ACTL10
ENSG00000105492	19	52022779	52035110	102	18	30033	-0.49156	0.68848	SIGLEC6
ENSG00000167614	19	54926393	54948080	167	46	17484	-0.49161	0.6885	TTYH1
ENSG00000204873	17	39388715	39389705	10	4	7626	-0.49181	0.68857	KRTAP9-3
ENSG00000198711	1	54703710	54704736	11	6	22498	-0.49216	0.6887	SSBP3-AS1
ENSG00000143466	1	206643791	206670223	158	46	20317	-0.49222	0.68872	IKBKE
ENSG00000198551	19	11670189	11729950	338	46	21876	-0.49232	0.68875	ZNF627
ENSG00000138688	4	123073488	123283913	804	51	18594	-0.49235	0.68876	KIAA1109
ENSG00000127720	12	82752276	82873015	480	27	18888	-0.49258	0.68884	METTL25
ENSG00000177191	19	41931264	41934635	16	7	19141	-0.49269	0.68888	B3GNT8
ENSG00000175344	15	32322691	32464722	613	80	18420	-0.49276	0.68891	CHRNA7
ENSG00000172915	13	35516424	36247159	3256	108	23031	-0.49278	0.68892	NBEA
ENSG00000134755	18	28645940	28682378	111	37	19463	-0.49285	0.68894	DSC2
ENSG00000196091	12	101962131	102079796	767	67	23448	-0.493	0.68899	MYBPC1
ENSG00000167434	17	58227297	58248260	64	27	15042	-0.49299	0.68899	CA4
ENSG00000168887	2	85833777	85839189	17	12	10737	-0.49309	0.68902	C2orf68
ENSG00000198429	19	11998599	12025144	123	26	16623	-0.49321	0.68907	ZNF69
ENSG00000169905	1	179809102	179846938	150	29	17578	-0.49362	0.68921	TOR1AIP2
ENSG00000104112	15	51973550	52013223	167	36	21901	-0.49367	0.68923	SCG3
ENSG00000215033	10	47746962	47770871	10	3	940	-0.49373	0.68925	AL603965.1
ENSG00000212724	17	39215495	39216344	9	4	11796	-0.49373	0.68925	KRTAP2-3
ENSG00000123146	19	14491313	14519537	125	49	15901	-0.49379	0.68927	CD97
ENSG00000108474	17	16120505	16252115	542	31	19900	-0.49385	0.68929	PIGL
ENSG00000177380	19	49622646	49654283	173	33	19826	-0.49389	0.68931	PPFIA3
ENSG00000197362	7	148766735	148787874	88	21	18721	-0.49394	0.68933	ZNF786
ENSG00000265118	17	29632231	29645849	36	9	23003	-0.49396	0.68933	CTD-2370N5.3
ENSG00000169220	5	176784838	176799602	38	13	21929	-0.49417	0.68941	RGS14
ENSG00000196388	17	4891425	4900905	47	17	22594	-0.49441	0.68949	INCA1
ENSG00000269948	10	97709725	97744785	176	36	20743	-0.49453	0.68953	RP11-248J23.6
ENSG00000121236	11	5617339	5634188	143	40	27231	-0.49467	0.68958	TRIM6
ENSG00000215788	1	6521211	6526255	30	14	14515	-0.4949	0.68967	TNFRSF25
ENSG00000265096	17	77015291	77023737	49	17	7502	-0.49495	0.68968	C1QTNF1-AS1
ENSG00000117318	1	23884409	23886285	15	8	19855	-0.49504	0.68971	ID3
ENSG00000163792	2	27371872	27376378	9	4	24175	-0.4951	0.68973	TCF23
ENSG00000146374	6	127439749	127518910	284	28	21066	-0.49519	0.68977	RSPO3
ENSG00000087494	12	28111017	28125638	67	15	22889	-0.49529	0.6898	PTHLH
ENSG00000204262	2	189896622	190044605	660	39	23715	-0.49535	0.68982	COL5A2
ENSG00000143278	1	197008321	197036397	106	20	21991	-0.49543	0.68985	F13B
ENSG00000204316	17	73894724	73905899	56	21	15956	-0.49549	0.68987	MRPL38
ENSG00000171204	11	85339629	85347580	26	14	21103	-0.49566	0.68993	TMEM126B
ENSG00000173702	3	124624289	124672663	296	56	20663	-0.49568	0.68994	MUC13
ENSG00000149548	11	124824017	124911385	426	33	23669	-0.49592	0.69003	CCDC15
ENSG00000105341	19	41937223	41946622	52	13	12106	-0.49626	0.69014	ATP5SL
ENSG00000267534	19	10334520	10341948	26	9	22591	-0.49639	0.69019	S1PR2
ENSG00000138162	10	123748689	124014060	1773	197	22414	-0.49641	0.6902	TACC2
ENSG00000134538	12	21284136	21392180	665	40	25610	-0.49643	0.69021	SLCO1B1
ENSG00000205593	22	50747459	50765489	119	23	20638	-0.49664	0.69028	DENND6B
ENSG00000112208	6	57037124	57054631	53	18	16944	-0.4967	0.6903	BAG2
ENSG00000150628	4	177105789	177116822	52	18	23419	-0.49684	0.69035	SPATA4
ENSG00000174697	7	127881337	127897681	82	29	15833	-0.49683	0.69035	LEP
ENSG00000079819	6	131160487	131384462	1104	49	25349	-0.49689	0.69037	EPB41L2
ENSG00000167491	19	19496635	19619740	592	44	14031	-0.49696	0.69039	GATAD2A
ENSG00000226887	4	53588785	53617807	105	17	17505	-0.49697	0.6904	ERVMER34-1
ENSG00000166046	12	106695707	106740793	201	36	23621	-0.49708	0.69043	TCP11L2
ENSG00000100425	22	50166931	50221160	272	35	18928	-0.49746	0.69057	BRD1
ENSG00000171862	10	89622870	89731687	360	74	14707	-0.49759	0.69061	PTEN
ENSG00000105523	19	49104067	49118111	84	28	15289	-0.49758	0.69061	FAM83E
ENSG00000019485	11	45115564	45247734	548	54	21478	-0.49761	0.69062	PRDM11
ENSG00000116353	1	29519385	29557454	156	33	22967	-0.49778	0.69068	MECR
ENSG00000268996	9	139980807	139981121	1	1	1068	-0.49784	0.6907	AL807752.1
ENSG00000165521	14	89078775	89259096	678	41	19726	-0.4979	0.69072	EML5
ENSG00000051523	16	88709691	88717560	62	26	19351	-0.49798	0.69075	CYBA
ENSG00000102854	16	810762	818865	78	25	13234	-0.49852	0.69094	MSLN
ENSG00000135972	2	105654441	105716418	362	17	26834	-0.49864	0.69098	MRPS9
ENSG00000180767	3	126243126	126262134	136	26	24017	-0.49877	0.69103	CHST13
ENSG00000109072	17	26691290	26700110	34	10	22978	-0.49881	0.69104	VTN
ENSG00000110274	11	117185273	117283984	422	52	21506	-0.49908	0.69114	CEP164
ENSG00000169682	16	28985542	28995869	43	18	15931	-0.49947	0.69127	SPNS1
ENSG00000244476	6	11102722	11111965	67	17	24088	-0.49948	0.69128	ERVFRD-1
ENSG00000189337	1	14925200	15444539	3312	307	21006	-0.49961	0.69132	KAZN
ENSG00000165181	9	114448453	114557288	610	27	23205	-0.49968	0.69135	C9orf84
ENSG00000145626	5	35951112	36001130	220	38	23120	-0.4997	0.69136	UGT3A1
ENSG00000116675	1	65713902	65881552	775	51	24725	-0.49977	0.69138	DNAJC6
ENSG00000152256	2	173420101	173489823	355	28	21079	-0.49993	0.69144	PDK1
ENSG00000131100	22	18074902	18111584	297	17	27441	-0.5003	0.69157	ATP6V1E1
ENSG00000162645	1	89571815	89616139	195	23	23637	-0.50041	0.69161	GBP2
ENSG00000240204	7	129142320	129152773	56	22	15496	-0.50041	0.69161	SMKR1
ENSG00000167977	16	2732476	2759031	148	40	13326	-0.50052	0.69164	KCTD5
ENSG00000171595	17	72270386	72311023	249	39	23682	-0.50053	0.69165	DNAI2
ENSG00000168079	8	27727399	27850244	802	85	26693	-0.50058	0.69167	SCARA5
ENSG00000136828	9	129677053	129985445	1105	54	19487	-0.50119	0.69188	RALGPS1
ENSG00000203963	1	67557848	67697536	698	58	25255	-0.50156	0.69201	C1orf141
ENSG00000183979	17	79858621	79860781	4	2	12418	-0.50162	0.69203	NPB
ENSG00000268688	2	37068327	37068530	2	1	22169	-0.50199	0.69216	AC007382.1
ENSG00000162694	1	101337943	101361554	60	26	17187	-0.50207	0.69219	EXTL2
ENSG00000257767	12	112191694	112229222	77	21	15240	-0.50233	0.69228	RP11-162P23.2
ENSG00000163939	3	52579368	52719933	612	28	20635	-0.50254	0.69236	PBRM1
ENSG00000106804	9	123714616	123812554	386	38	24504	-0.5028	0.69245	C5
ENSG00000125967	20	32244893	32262269	38	21	12661	-0.50329	0.69262	NECAB3
ENSG00000156218	15	84322838	84708594	1746	74	23073	-0.50334	0.69264	ADAMTSL3
ENSG00000183570	21	47063608	47362368	1530	57	18225	-0.50335	0.69264	PCBP3
ENSG00000179826	11	18142502	18160027	76	15	21120	-0.50337	0.69265	MRGPRX3
ENSG00000213347	5	176728462	176739758	46	18	19424	-0.50344	0.69267	MXD3
ENSG00000130762	1	3370990	3397677	170	30	19999	-0.50345	0.69268	ARHGEF16
ENSG00000138315	10	74653339	74692791	80	22	15984	-0.50354	0.69271	OIT3
ENSG00000126464	19	50094900	50129696	219	34	15647	-0.5039	0.69283	PRR12
ENSG00000255112	18	11851395	11854448	8	5	18794	-0.50442	0.69302	CHMP1B
ENSG00000180398	2	47129009	47168994	255	28	25356	-0.5046	0.69308	MCFD2
ENSG00000141985	19	4360367	4400544	183	51	15237	-0.50459	0.69308	SH3GL1
ENSG00000103269	16	725666	728268	10	7	5073	-0.50483	0.69316	RHBDL1
ENSG00000085721	16	15153879	15188174	160	36	17275	-0.5052	0.69329	RRN3
ENSG00000094975	1	172501489	172580971	248	51	17577	-0.50537	0.69335	SUCO
ENSG00000168269	5	169532901	169536727	30	13	22639	-0.50538	0.69335	FOXI1
ENSG00000181023	11	5757681	5758768	5	3	37769	-0.50543	0.69337	OR56B1
ENSG00000256660	12	10163226	10171218	30	12	26006	-0.50546	0.69338	CLEC12B
ENSG00000153404	5	140373	190085	324	30	21862	-0.50571	0.69347	PLEKHG4B
ENSG00000213057	1	178511887	178518024	38	6	27959	-0.50604	0.69358	C1orf220
ENSG00000044012	1	42619092	42621495	11	5	24133	-0.50663	0.69379	GUCA2B
ENSG00000184313	1	55107463	55175939	441	80	20621	-0.50673	0.69383	MROH7
ENSG00000177200	16	53088945	53363062	1122	39	22181	-0.50682	0.69386	CHD9
ENSG00000102879	16	30194148	30200397	18	11	11579	-0.50723	0.694	CORO1A
ENSG00000130720	9	133777825	133814673	289	47	22987	-0.50734	0.69404	FIBCD1
ENSG00000103249	16	1494935	1525581	291	28	26406	-0.50742	0.69407	CLCN7
ENSG00000104299	8	28625178	28747759	459	48	18705	-0.50748	0.69409	INTS9
ENSG00000149476	11	61100682	61120767	65	21	4077	-0.50791	0.69424	DAK
ENSG00000137700	11	118894824	118901616	46	20	15082	-0.50799	0.69427	SLC37A4
ENSG00000131475	17	40925454	40931617	14	10	5540	-0.50815	0.69433	VPS25
ENSG00000185477	4	90157537	90229161	355	64	20949	-0.5082	0.69434	GPRIN3
ENSG00000185619	4	699537	764428	451	52	22613	-0.50823	0.69435	PCGF3
ENSG00000130935	17	65713949	65740647	127	16	20730	-0.50826	0.69436	NOL11
ENSG00000184945	2	241631262	241637900	14	7	13957	-0.50842	0.69442	AQP12A
ENSG00000141551	17	80196899	80231607	114	38	5980	-0.50842	0.69442	CSNK1D
ENSG00000142973	1	47223510	47285085	282	49	16976	-0.50856	0.69447	CYP4B1
ENSG00000137857	15	45422131	45457774	147	29	22527	-0.50885	0.69457	DUOX1
ENSG00000214960	7	16130817	16460947	1872	80	20938	-0.50888	0.69458	ISPD
ENSG00000172146	17	3118915	3119844	9	5	34517	-0.50925	0.69471	OR1A1
ENSG00000181004	4	123653857	123666098	47	8	22134	-0.5093	0.69473	BBS12
ENSG00000140153	14	102605840	102691184	380	46	19387	-0.50947	0.69479	WDR20
ENSG00000135365	11	45950871	46142985	655	49	19284	-0.50949	0.6948	PHF21A
ENSG00000125952	14	65472892	65569413	461	58	19405	-0.50966	0.69486	MAX
ENSG00000254995	20	57226490	57290466	344	42	18057	-0.50977	0.69489	STX16-NPEPL1
ENSG00000196943	14	24769068	24778330	44	15	22085	-0.50977	0.6949	NOP9
ENSG00000179755	16	34256507	34257278	1	1	1068	-0.50979	0.6949	CTD-2144E22.5
ENSG00000138068	2	37394963	37423741	325	19	27420	-0.50988	0.69493	SULT6B1
ENSG00000152779	10	91190051	91316398	661	89	19225	-0.50997	0.69496	SLC16A12
ENSG00000153214	2	112812800	112876895	270	41	23369	-0.51001	0.69498	TMEM87B
ENSG00000136931	9	127243516	127269709	112	27	13317	-0.51001	0.69498	NR5A1
ENSG00000157343	6	35704809	35716856	56	18	16449	-0.51008	0.695	ARMC12
ENSG00000135378	11	32851489	32879669	130	24	22865	-0.51006	0.695	PRRG4
ENSG00000183709	19	39759154	39760732	10	5	16751	-0.5102	0.69504	IFNL2
ENSG00000145416	4	164445450	165305202	5015	173	22448	-0.51031	0.69508	2024-03-01
ENSG00000206075	18	61143994	61172318	208	21	25136	-0.51053	0.69516	SERPINB5
ENSG00000125249	13	98086476	98121382	107	26	17410	-0.51059	0.69518	RAP2A
ENSG00000104879	19	45809672	45826235	96	26	24573	-0.51066	0.6952	CKM
ENSG00000197969	9	79792269	80036457	1347	51	20537	-0.51067	0.69521	VPS13A
ENSG00000175264	11	45670427	45687172	72	15	24166	-0.51077	0.69524	CHST1
ENSG00000136244	7	22765503	22771621	30	10	22203	-0.511	0.69533	IL6
ENSG00000156395	10	106400859	107024993	3390	103	22209	-0.51101	0.69533	SORCS3
ENSG00000156261	21	30428126	30446118	73	29	16190	-0.51104	0.69534	CCT8
ENSG00000008311	7	121715701	121784334	241	46	21817	-0.51143	0.69547	AASS
ENSG00000153140	5	89688078	89705603	26	17	9473	-0.51146	0.69549	CETN3
ENSG00000232774	14	62037258	62125414	456	69	18738	-0.51147	0.69549	RP11-47I22.3
ENSG00000174332	1	53971910	54199877	1153	88	20548	-0.51155	0.69552	GLIS1
ENSG00000227471	7	134233888	134264627	178	32	19701	-0.51163	0.69554	AKR1B15
ENSG00000160233	21	45875369	45878739	16	8	18609	-0.51206	0.6957	LRRC3
ENSG00000111700	12	20963636	21243040	1946	47	25102	-0.51213	0.69572	SLCO1B3
ENSG00000183977	3	20021453	20053822	189	28	27201	-0.51249	0.69585	PP2D1
ENSG00000259024	17	15339338	15466875	619	52	22053	-0.51249	0.69585	TVP23C-CDRT4
ENSG00000197965	1	167690429	167761156	356	47	21894	-0.51259	0.69588	MPZL1
ENSG00000101493	18	74069644	74207146	836	85	18227	-0.51281	0.69596	ZNF516
ENSG00000117009	1	241695434	241758944	381	74	19560	-0.51286	0.69597	KMO
ENSG00000196591	6	114254192	114332472	338	48	23883	-0.51293	0.696	HDAC2
ENSG00000114850	3	156257929	156272973	74	12	29312	-0.51296	0.69601	SSR3
ENSG00000146587	7	5085452	5109119	173	34	18910	-0.51307	0.69605	RBAK
ENSG00000082438	2	165510134	165700189	959	55	21547	-0.5131	0.69606	COBLL1
ENSG00000111731	12	22601517	22697480	291	25	21542	-0.51333	0.69614	C2CD5
ENSG00000090006	19	41098789	41135725	183	30	20021	-0.51373	0.69628	LTBP4
ENSG00000149609	20	32250090	32253425	5	3	12089	-0.51376	0.69629	C20orf144
ENSG00000173546	15	75966663	76005189	151	35	16660	-0.51384	0.69632	CSPG4
ENSG00000100889	14	24563262	24579807	63	28	16339	-0.51412	0.69642	PCK2
ENSG00000129484	14	20811741	20826064	96	16	25632	-0.51455	0.69657	PARP2
ENSG00000187545	1	12952727	12958101	6	3	8780	-0.51463	0.69659	PRAMEF10
ENSG00000189052	19	49547141	49548568	5	3	11703	-0.51517	0.69678	CGB5
ENSG00000185133	22	31518717	31530682	49	19	19452	-0.51525	0.69681	INPP5J
ENSG00000223601	10	22497743	22498950	5	2	34306	-0.51536	0.69685	EBLN1
ENSG00000120324	5	140571942	140575215	20	11	14083	-0.51542	0.69687	PCDHB10
ENSG00000168070	11	64704989	64739557	148	21	25380	-0.51569	0.69696	C11orf85
ENSG00000237435	1	96403457	96488436	481	48	22862	-0.51576	0.69699	RP11-147C23.1
ENSG00000196436	16	74411776	74425978	17	8	8702	-0.51575	0.69699	NPIPB15
ENSG00000135454	12	58017193	58027138	33	9	22837	-0.51622	0.69715	B4GALNT1
ENSG00000140575	15	90931450	91045475	613	32	19348	-0.51639	0.69721	IQGAP1
ENSG00000083123	6	80816364	81055987	1169	42	24041	-0.51699	0.69742	BCKDHB
ENSG00000186377	1	47427036	47516423	448	42	15593	-0.51707	0.69744	CYP4X1
ENSG00000120709	5	137667624	137685416	63	19	24166	-0.5172	0.69749	FAM53C
ENSG00000153071	5	39371780	39462402	512	55	21904	-0.51732	0.69753	DAB2
ENSG00000144445	2	210886147	211036107	358	82	13067	-0.51741	0.69757	KANSL1L
ENSG00000104907	19	13215716	13228381	55	30	10564	-0.51745	0.69758	TRMT1
ENSG00000151694	2	9628615	9695921	327	33	17992	-0.51754	0.69761	ADAM17
ENSG00000087903	19	5993175	6199583	1184	69	15362	-0.51768	0.69766	RFX2
ENSG00000146955	7	140103843	140126050	149	35	21778	-0.5178	0.6977	RAB19
ENSG00000163154	1	151129105	151132225	12	8	13076	-0.51791	0.69774	TNFAIP8L2
ENSG00000184698	11	5410607	5411664	10	3	30244	-0.51804	0.69778	OR51M1
ENSG00000269871	17	6915928	6917755	2	1	25412	-0.51803	0.69778	AC040977.1
ENSG00000134207	1	114631913	114696541	388	80	26416	-0.51809	0.6978	SYT6
ENSG00000137709	11	120107349	120190653	421	64	19516	-0.51814	0.69782	POU2F3
ENSG00000125780	20	2276647	2321724	268	57	16981	-0.51837	0.6979	TGM3
ENSG00000203485	14	105155943	105185942	207	37	19211	-0.51839	0.69791	INF2
ENSG00000177971	15	75931426	75941047	37	16	16709	-0.51846	0.69793	IMP3
ENSG00000181935	11	55339604	55340536	14	5	32937	-0.51855	0.69796	OR4C16
ENSG00000206203	22	19118321	19120134	9	3	26253	-0.51861	0.69798	TSSK2
ENSG00000185668	1	38509523	38512450	5	3	15691	-0.51879	0.69805	POU3F1
ENSG00000203684	1	228351787	228353213	5	3	1068	-0.51923	0.6982	IBA57-AS1
ENSG00000171243	7	16501106	16570205	459	54	24335	-0.51926	0.69821	SOSTDC1
ENSG00000221914	8	26149007	26230196	323	53	21990	-0.51942	0.69826	PPP2R2A
ENSG00000161381	17	37219556	37310647	529	51	24780	-0.51945	0.69828	PLXDC1
ENSG00000164294	5	54455946	54462899	24	7	27227	-0.51965	0.69835	GPX8
ENSG00000182551	2	3501132	3523507	167	16	23923	-0.51972	0.69837	ADI1
ENSG00000164414	6	88180341	88222054	219	30	24412	-0.51989	0.69843	SLC35A1
ENSG00000111679	12	7055631	7070479	60	28	10653	-0.52	0.69847	PTPN6
ENSG00000125037	3	10004221	10052800	241	18	24506	-0.5201	0.6985	EMC3
ENSG00000000938	1	27938575	27961788	103	28	12682	-0.52023	0.69855	FGR
ENSG00000155249	14	20403767	20404842	10	4	15663	-0.52023	0.69855	OR4K1
ENSG00000196655	11	118889142	118896164	48	10	20823	-0.52039	0.6986	TRAPPC4
ENSG00000140478	15	75575176	75586816	2	1	9170	-0.52042	0.69862	GOLGA6D
ENSG00000185271	14	20896970	20903801	47	15	20054	-0.52053	0.69865	KLHL33
ENSG00000135127	12	120427673	120532298	411	41	20192	-0.5213	0.69892	CCDC64
ENSG00000146039	6	25754927	25781419	185	36	22127	-0.52136	0.69894	SLC17A4
ENSG00000198961	5	108670410	108745695	444	28	21346	-0.52139	0.69895	PJA2
ENSG00000171133	9	114089763	114090800	3	2	32182	-0.52151	0.69899	OR2K2
ENSG00000140798	16	48116884	48189929	188	46	11061	-0.52154	0.69901	ABCC12
ENSG00000152192	13	79172497	79177673	16	8	17805	-0.52161	0.69903	POU4F1
ENSG00000146054	5	180620924	180632293	84	14	20632	-0.52185	0.69911	TRIM7
ENSG00000016602	1	87012761	87046437	127	29	21567	-0.52194	0.69914	CLCA4
ENSG00000159023	1	29213603	29446553	910	57	19853	-0.52199	0.69916	EPB41
ENSG00000112164	6	39016574	39055519	289	34	25046	-0.52201	0.69917	GLP1R
ENSG00000064655	20	45523263	45817492	1580	157	21388	-0.52231	0.69927	EYA2
ENSG00000272636	17	5810	31427	113	21	18332	-0.52246	0.69932	DOC2B
ENSG00000008283	17	61509665	61523739	47	20	15962	-0.52259	0.69937	CYB561
ENSG00000099958	22	24176690	24181315	28	8	18255	-0.52265	0.69939	DERL3
ENSG00000165629	10	7830092	7849778	107	20	18704	-0.52272	0.69942	ATP5C1
ENSG00000085449	2	224720433	224810104	436	31	17791	-0.52312	0.69955	WDFY1
ENSG00000119986	10	99437181	99447080	66	17	18951	-0.52317	0.69957	AVPI1
ENSG00000167565	19	40946751	40950612	25	6	25314	-0.52334	0.69963	SERTAD3
ENSG00000165905	11	45943172	45950647	38	18	16174	-0.5235	0.69969	GYLTL1B
ENSG00000154864	18	10666480	11148587	2945	212	23750	-0.52363	0.69973	PIEZO2
ENSG00000092621	1	120202421	120286838	361	53	21482	-0.52372	0.69976	PHGDH
ENSG00000184647	8	10383056	10411676	264	26	23752	-0.52389	0.69982	PRSS55
ENSG00000128581	7	100956975	100965104	61	17	23340	-0.52413	0.69991	RABL5
ENSG00000185559	14	101192042	101201539	47	21	18958	-0.52416	0.69991	DLK1
ENSG00000175106	17	15341205	15466909	613	53	22027	-0.52414	0.69991	TVP23C
ENSG00000270099	10	97620305	97684601	310	43	23723	-0.52428	0.69996	RP11-248J23.7
ENSG00000187175	21	46101491	46102078	6	3	34323	-0.52435	0.69998	KRTAP12-1
ENSG00000119953	10	112050488	112064709	52	19	19318	-0.52445	0.70002	SMNDC1
ENSG00000180992	6	44081194	44095194	70	16	25661	-0.52455	0.70005	MRPL14
ENSG00000110002	11	123986069	124018428	141	37	19189	-0.52468	0.7001	VWA5A
ENSG00000258465	1	160187254	160254920	190	33	16440	-0.52523	0.70029	DCAF8
ENSG00000089101	20	20033158	20341346	1590	93	24093	-0.52573	0.70046	C20orf26
ENSG00000082213	5	31532373	31555165	112	30	21182	-0.52579	0.70048	C5orf22
ENSG00000182173	17	73512141	73520820	75	13	26377	-0.52587	0.70051	TSEN54
ENSG00000248333	1	1570603	1590473	33	7	16302	-0.52592	0.70053	CDK11B
ENSG00000100307	22	39516172	39548679	168	29	22460	-0.52603	0.70057	CBX7
ENSG00000172367	11	119056166	119060932	13	8	9527	-0.52614	0.7006	PDZD3
ENSG00000176842	16	54964774	54968397	13	6	21814	-0.52618	0.70062	IRX5
ENSG00000161939	17	6915954	6920839	18	4	20474	-0.52644	0.70071	RNASEK-C17orf49
ENSG00000198108	5	129240165	129522327	1248	59	16161	-0.52677	0.70082	CHSY3
ENSG00000164402	5	132086509	132142933	201	31	17615	-0.52677	0.70082	SEPT8
ENSG00000149218	11	94822974	94865809	240	48	24637	-0.52677	0.70082	ENDOD1
ENSG00000085563	7	87133175	87342611	791	68	21648	-0.52686	0.70086	ABCB1
ENSG00000106355	7	32524951	32534895	63	12	27220	-0.52691	0.70087	LSM5
ENSG00000125245	13	99906968	99913998	28	14	23378	-0.5273	0.70101	GPR18
ENSG00000189057	11	58874658	58894883	72	24	15473	-0.52739	0.70104	FAM111B
ENSG00000129535	14	24549316	24584223	117	43	14635	-0.52749	0.70107	NRL
ENSG00000213185	10	124608594	124639157	134	18	9243	-0.52753	0.70109	FAM24B
ENSG00000139163	12	22778009	22843599	217	34	18842	-0.52766	0.70113	ETNK1
ENSG00000164674	6	159071046	159185908	710	84	23208	-0.52783	0.70119	SYTL3
ENSG00000165424	10	81142081	81205383	418	69	22280	-0.52796	0.70124	ZCCHC24
ENSG00000197599	16	1484384	1494557	101	22	27285	-0.52801	0.70125	CCDC154
ENSG00000108242	10	96443251	96495947	330	30	16775	-0.52835	0.70137	CYP2C18
ENSG00000174292	17	7283853	7293093	69	22	23485	-0.52834	0.70137	TNK1
ENSG00000176971	11	27015628	27018630	10	5	19487	-0.52841	0.70139	FIBIN
ENSG00000130182	16	3138891	3149318	47	15	17450	-0.5288	0.70153	ZSCAN10
ENSG00000170476	5	138723169	138725770	6	4	7355	-0.5289	0.70156	MZB1
ENSG00000168612	20	44509866	44513905	23	11	16082	-0.52916	0.70165	ZSWIM1
ENSG00000163421	3	71820807	71834357	56	22	22153	-0.52918	0.70166	PROK2
ENSG00000174792	4	76481258	76491095	49	14	26476	-0.52917	0.70166	C4orf26
ENSG00000215252	15	34817408	34880704	200	29	16932	-0.52921	0.70167	GOLGA8B
ENSG00000126458	19	50138549	50143458	15	6	21128	-0.52941	0.70174	RRAS
ENSG00000176024	19	52430400	52452012	134	21	23233	-0.52944	0.70175	ZNF613
ENSG00000120656	1	28915835	28969597	165	43	16103	-0.53003	0.70195	TAF12
ENSG00000174123	4	38773860	38784611	108	14	29290	-0.53026	0.70203	TLR10
ENSG00000205307	7	100169855	100171270	3	2	20398	-0.53042	0.70209	SAP25
ENSG00000115282	2	74710200	74722013	34	16	10324	-0.53048	0.70211	TTC31
ENSG00000158856	8	21906506	21940038	204	30	19212	-0.53048	0.70211	DMTN
ENSG00000188868	19	12428291	12444534	62	12	20145	-0.53055	0.70213	ZNF563
ENSG00000162594	1	67632083	67725662	430	56	24077	-0.53075	0.7022	IL23R
ENSG00000148798	10	105036920	105050108	52	16	16406	-0.53089	0.70225	INA
ENSG00000264424	17	10346607	10372876	90	20	17799	-0.53113	0.70234	MYH4
ENSG00000128000	19	40534167	40562116	143	23	10494	-0.53115	0.70234	ZNF780B
ENSG00000129214	17	7517382	7536700	88	29	21743	-0.53128	0.70239	SHBG
ENSG00000091137	7	107301080	107358254	202	58	14844	-0.53141	0.70243	SLC26A4
ENSG00000133636	12	86268073	86276770	44	8	26952	-0.53147	0.70245	NTS
ENSG00000130734	19	10654571	10664094	48	20	24181	-0.53149	0.70246	ATG4D
ENSG00000185551	15	96869167	96883492	44	21	12339	-0.53158	0.70249	NR2F2
ENSG00000142751	1	27202624	27216788	42	14	19852	-0.5316	0.7025	GPN2
ENSG00000154016	17	18923986	18950950	15	7	18570	-0.5316	0.7025	GRAP
ENSG00000123178	13	50486842	50510626	84	20	20999	-0.53168	0.70252	SPRYD7
ENSG00000132554	8	100973164	101143496	605	66	18447	-0.53173	0.70254	RGS22
ENSG00000159398	16	55880066	55989943	612	72	19006	-0.53191	0.70261	CES5A
ENSG00000115760	2	32582096	32843966	1110	50	17732	-0.53215	0.70269	BIRC6
ENSG00000164105	4	174291120	174298683	21	9	8964	-0.5322	0.70271	SAP30
ENSG00000139354	12	100967461	101022064	220	35	22207	-0.53236	0.70276	GAS2L3
ENSG00000188486	11	118964564	118966177	6	3	16905	-0.5324	0.70277	H2AFX
ENSG00000172716	17	33677324	33700720	107	33	19166	-0.53251	0.70281	SLFN11
ENSG00000175497	2	115199876	116603328	6311	226	21472	-0.53287	0.70294	DPP10
ENSG00000163492	2	179694484	179914813	1180	79	20045	-0.53309	0.70301	CCDC141
ENSG00000203864	1	117236734	117249225	33	20	13724	-0.5335	0.70316	C1orf137
ENSG00000167380	19	44669226	44682534	56	15	8782	-0.53423	0.70341	ZNF226
ENSG00000182156	17	77704681	77716021	67	19	16590	-0.53436	0.70345	ENPP7
ENSG00000028277	19	42590263	42700737	259	39	17505	-0.53434	0.70345	POU2F2
ENSG00000134762	18	28569974	28622781	287	33	22535	-0.53437	0.70346	DSC3
ENSG00000187955	8	121072019	121384275	1530	109	20318	-0.53463	0.70355	COL14A1
ENSG00000267631	19	49538831	49552006	97	30	10628	-0.53474	0.70359	CGB1
ENSG00000139572	12	54756229	54758271	4	2	5119	-0.53495	0.70366	GPR84
ENSG00000012504	12	100867486	100958191	393	51	13821	-0.53496	0.70366	NR1H4
ENSG00000152700	5	133936834	133984961	157	46	12261	-0.53499	0.70367	SAR1B
ENSG00000129158	11	17809595	18034709	811	86	20987	-0.53501	0.70368	SERGEF
ENSG00000114021	3	100053545	100075710	105	26	18686	-0.53508	0.7037	NIT2
ENSG00000164885	7	150750899	150755617	18	9	23388	-0.53516	0.70373	CDK5
ENSG00000159346	1	202909951	202927700	89	20	22464	-0.53544	0.70383	ADIPOR1
ENSG00000213221	9	139253932	139258241	34	14	16826	-0.53557	0.70387	DNLZ
ENSG00000197448	7	142941186	142967947	56	34	7900	-0.53577	0.70394	GSTK1
ENSG00000049759	18	55711599	56068772	1980	167	23096	-0.53583	0.70396	NEDD4L
ENSG00000273025	15	72559087	72612287	236	38	16007	-0.53592	0.70399	CELF6
ENSG00000177599	19	11908482	11920437	46	13	18623	-0.5361	0.70405	ZNF491
ENSG00000163785	3	133784147	133969689	874	49	21699	-0.5364	0.70416	RYK
ENSG00000154040	18	21718942	21741567	96	26	20012	-0.53647	0.70418	CABYR
ENSG00000118495	6	144261437	144385735	591	72	20608	-0.53661	0.70423	PLAGL1
ENSG00000141401	18	11981024	12030876	409	54	25967	-0.53701	0.70437	IMPA2
ENSG00000177150	18	13663346	13726662	395	40	23284	-0.53704	0.70438	FAM210A
ENSG00000121774	1	32479430	32526451	111	71	8604	-0.53709	0.7044	KHDRBS1
ENSG00000105392	19	48322703	48346587	230	25	28451	-0.53736	0.70449	CRX
ENSG00000268173	19	18263968	18288927	99	25	21923	-0.53756	0.70456	PIK3R2
ENSG00000230185	9	115196096	115249484	305	17	22019	-0.53764	0.70459	C9orf147
ENSG00000173171	1	155178490	155183615	15	9	15376	-0.53775	0.70462	MTX1
ENSG00000107742	10	73818793	73848790	145	23	24632	-0.53774	0.70462	SPOCK2
ENSG00000039987	19	12862516	12869272	23	17	7018	-0.5378	0.70464	BEST2
ENSG00000110427	11	33563618	33695648	665	68	17423	-0.53786	0.70466	KIAA1549L
ENSG00000118420	6	83602117	83775560	766	43	23011	-0.53796	0.7047	UBE3D
ENSG00000268059	6	13615728	13621126	12	6	10949	-0.53802	0.70472	AL441883.1
ENSG00000197380	19	47150869	47164395	65	22	15954	-0.53823	0.70479	DACT3
ENSG00000176884	9	140032842	140063207	81	21	17584	-0.53838	0.70484	GRIN1
ENSG00000198156	16	28353876	28374829	14	6	3207	-0.53853	0.7049	NPIPB6
ENSG00000187531	17	79869815	79879199	21	13	7107	-0.53859	0.70491	SIRT7
ENSG00000127780	17	3336164	3337135	4	2	22192	-0.5387	0.70495	OR1E2
ENSG00000164483	6	130465460	130686570	1587	47	26210	-0.53885	0.705	SAMD3
ENSG00000153822	17	68049570	68131749	517	59	21241	-0.53903	0.70507	KCNJ16
ENSG00000102970	16	57438679	57449974	74	24	23702	-0.53954	0.70524	CCL17
ENSG00000122783	7	134777115	134855547	345	18	24477	-0.53956	0.70525	C7orf49
ENSG00000184374	8	120007691	120118821	778	38	27508	-0.53966	0.70529	COLEC10
ENSG00000114030	3	122140796	122233792	405	36	20877	-0.53972	0.70531	KPNA1
ENSG00000103653	15	75074398	75095539	82	21	18103	-0.53979	0.70533	CSK
ENSG00000130714	9	134378289	134399193	129	14	21700	-0.53995	0.70538	POMT1
ENSG00000172399	4	120056939	120108944	269	25	25618	-0.54038	0.70553	MYOZ2
ENSG00000204899	13	73282495	73301825	98	16	13930	-0.54067	0.70563	MZT1
ENSG00000168412	4	187454809	187476721	127	29	23264	-0.54099	0.70574	MTNR1A
ENSG00000141639	18	48086448	48258194	768	88	21448	-0.54107	0.70577	MAPK4
ENSG00000070814	5	149737202	149779871	166	42	18140	-0.54125	0.70583	TCOF1
ENSG00000152818	6	144606837	145174170	2590	150	17512	-0.54145	0.7059	UTRN
ENSG00000182013	19	46969748	46974820	42	9	22280	-0.54153	0.70593	PNMAL1
ENSG00000153015	5	64064757	64314590	1045	46	19396	-0.54161	0.70596	CWC27
ENSG00000170370	10	119301955	119309056	29	10	19799	-0.54163	0.70596	EMX2
ENSG00000081148	3	100941390	101039404	370	32	20099	-0.54172	0.706	IMPG2
ENSG00000214788	11	59705928	59712807	20	12	13128	-0.54197	0.70608	OOSP1
ENSG00000138606	15	45459412	45493373	107	28	20825	-0.54207	0.70611	SHF
ENSG00000198003	19	11531272	11546603	74	20	11609	-0.54208	0.70612	CCDC151
ENSG00000092820	6	159186773	159240444	357	23	25916	-0.54237	0.70622	EZR
ENSG00000163050	1	227085237	227175246	387	77	21283	-0.54246	0.70625	ADCK3
ENSG00000205334	2	27928653	27938599	30	15	22083	-0.5425	0.70626	AC074091.13
ENSG00000141505	17	7076750	7082883	44	18	11284	-0.5425	0.70626	ASGR1
ENSG00000155975	8	17104080	17159936	311	40	21648	-0.54265	0.70631	VPS37A
ENSG00000162927	2	61167357	61245394	247	59	18499	-0.54267	0.70632	PUS10
ENSG00000091136	7	107564244	107643700	363	77	18929	-0.54283	0.70638	LAMB1
ENSG00000144648	3	42846244	42929466	368	42	21142	-0.54292	0.70641	ACKR2
ENSG00000141429	18	33161081	33291798	623	30	23677	-0.54314	0.70648	GALNT1
ENSG00000163286	2	233271553	233275424	26	12	11666	-0.54334	0.70655	ALPPL2
ENSG00000081059	5	133450402	133487556	186	34	16933	-0.5436	0.70664	TCF7
ENSG00000157540	21	38738092	38889753	804	43	19659	-0.54361	0.70665	DYRK1A
ENSG00000203880	20	62887094	62926855	162	27	21454	-0.54385	0.70673	PCMTD2
ENSG00000253250	8	91970865	91997485	113	23	17377	-0.54431	0.70688	C8orf88
ENSG00000132716	1	160185505	160254920	195	35	16426	-0.54458	0.70698	DCAF8
ENSG00000130717	9	134399188	134406655	39	14	16466	-0.54481	0.70706	UCK1
ENSG00000122679	7	45197390	45225901	270	17	31103	-0.54488	0.70708	RAMP3
ENSG00000255346	15	69222864	69355083	430	55	14602	-0.5449	0.70709	NOX5
ENSG00000184363	11	392614	404908	71	21	20024	-0.54498	0.70712	PKP3
ENSG00000178104	1	144836157	145076186	226	70	3664	-0.54509	0.70715	PDE4DIP
ENSG00000179163	1	24171567	24194784	93	20	16982	-0.54512	0.70716	FUCA1
ENSG00000197102	14	102430865	102517129	345	42	17387	-0.54524	0.7072	DYNC1H1
ENSG00000250151	3	9834766	9877085	226	36	24023	-0.54529	0.70722	ARPC4-TTLL3
ENSG00000143556	1	153430220	153433177	17	10	12228	-0.54533	0.70724	S100A7
ENSG00000198816	19	7580178	7585912	17	8	20453	-0.54537	0.70725	ZNF358
ENSG00000060566	19	4153598	4173051	106	29	15999	-0.5456	0.70733	CREB3L3
ENSG00000267335	19	49526210	49540152	137	26	12149	-0.54564	0.70734	CTB-60B18.6
ENSG00000148082	9	91628060	91793682	823	63	22924	-0.54582	0.70741	SHC3
ENSG00000140320	15	40731920	40760441	88	33	11520	-0.54597	0.70746	BAHD1
ENSG00000228300	19	1275026	1279248	20	9	10549	-0.54622	0.70754	C19orf24
ENSG00000255150	12	104697517	104698980	6	4	17896	-0.54652	0.70765	EID3
ENSG00000123297	12	58176372	58201854	95	24	15107	-0.5466	0.70767	TSFM
ENSG00000135063	9	71939488	72007371	390	43	25978	-0.54693	0.70779	FAM189A2
ENSG00000129128	4	177241115	177253396	84	18	23423	-0.54707	0.70783	SPCS3
ENSG00000251606	5	96424779	96519354	422	80	18863	-0.54726	0.7079	CTD-2215E18.1
ENSG00000066827	8	135490031	135725292	1214	75	25177	-0.54736	0.70793	ZFAT
ENSG00000099817	19	1086594	1095598	81	36	15784	-0.54743	0.70796	POLR2E
ENSG00000235750	1	175126123	175162135	174	28	24917	-0.54749	0.70798	KIAA0040
ENSG00000124571	6	43490072	43543812	248	41	13069	-0.5476	0.70802	XPO5
ENSG00000149435	20	23965690	23969416	29	11	12168	-0.54766	0.70804	GGTLC1
ENSG00000180999	1	172389828	172437971	215	35	26539	-0.54792	0.70813	C1orf105
ENSG00000240230	7	938415	1015235	628	79	13674	-0.54797	0.70814	COX19
ENSG00000167230	17	35732928	35749662	74	37	13386	-0.54797	0.70815	C17orf78
ENSG00000159348	1	202930997	202936408	15	5	21959	-0.54817	0.70821	CYB5R1
ENSG00000115112	2	121974163	122042783	332	46	17597	-0.54821	0.70822	TFCP2L1
ENSG00000128713	2	176968944	176974722	21	8	20863	-0.54836	0.70828	HOXD11
ENSG00000128272	22	39915700	39918691	13	9	9872	-0.54864	0.70837	ATF4
ENSG00000185049	4	1984441	2043630	227	43	15910	-0.54867	0.70838	NELFA
ENSG00000148357	9	133046882	133309510	748	133	20977	-0.5487	0.7084	HMCN2
ENSG00000197302	16	31724550	31806190	313	23	18239	-0.54896	0.70848	ZNF720
ENSG00000145649	5	54398476	54406080	22	9	16368	-0.54897	0.70849	GZMA
ENSG00000124391	16	88704999	88706881	9	6	11378	-0.54905	0.70852	IL17C
ENSG00000100154	22	28374004	29075853	2548	77	17755	-0.54938	0.70863	TTC28
ENSG00000100209	22	29138019	29153503	69	20	21274	-0.54953	0.70868	HSCB
ENSG00000113905	3	186378005	186396029	126	22	20653	-0.54993	0.70882	HRG
ENSG00000174780	4	57333081	57369839	177	23	25198	-0.55033	0.70896	SRP72
ENSG00000165695	9	135600965	135754164	747	80	21726	-0.55046	0.709	AK8
ENSG00000146122	6	39760142	39872648	685	84	19263	-0.55056	0.70903	DAAM2
ENSG00000172215	3	45982425	45989845	30	13	17130	-0.55078	0.70911	CXCR6
ENSG00000110713	11	3692313	3819022	687	44	21289	-0.55094	0.70916	NUP98
ENSG00000225899	10	135437399	135440299	2	1	9479	-0.55097	0.70917	FRG2B
ENSG00000125870	20	16710606	16722421	62	19	27294	-0.55103	0.70919	SNRPB2
ENSG00000164690	7	155592680	155604967	41	20	15643	-0.55131	0.70929	SHH
ENSG00000213931	11	5289582	5526847	2286	75	22403	-0.55146	0.70934	HBE1
ENSG00000179242	20	59827482	60515673	5174	389	21171	-0.5515	0.70935	CDH4
ENSG00000101407	20	36611409	36661870	151	46	16191	-0.55178	0.70945	TTI1
ENSG00000140323	15	40650436	40663257	49	17	24758	-0.55184	0.70947	DISP2
ENSG00000178741	15	75212132	75230509	84	22	19226	-0.55185	0.70948	COX5A
ENSG00000169251	3	160822484	160971320	591	42	22774	-0.55203	0.70953	NMD3
ENSG00000172139	3	111859734	112013105	1004	37	26502	-0.55204	0.70954	SLC9C1
ENSG00000171115	7	150147718	150176480	71	21	17164	-0.55203	0.70954	GIMAP8
ENSG00000197265	8	30435835	30515768	319	39	22088	-0.55211	0.70957	GTF2E2
ENSG00000198417	16	56691606	56694610	18	12	16140	-0.55248	0.70969	MT1F
ENSG00000157181	1	186344890	186390510	170	40	19157	-0.55284	0.70981	C1orf27
ENSG00000151062	12	1901123	2028002	799	90	21829	-0.553	0.70987	CACNA2D4
ENSG00000167535	12	49207577	49222724	44	21	20229	-0.55317	0.70993	CACNB3
ENSG00000179152	3	44379611	44450943	283	32	18708	-0.55345	0.71002	TCAIM
ENSG00000182177	2	237102095	237173052	496	41	22300	-0.55367	0.7101	ASB18
ENSG00000163702	3	9958758	9975314	83	33	15753	-0.55375	0.71012	IL17RC
ENSG00000106511	7	15650837	15726437	423	57	22604	-0.55382	0.71015	MEOX2
ENSG00000242419	5	140864741	140892546	128	31	17320	-0.55407	0.71023	PCDHGC4
ENSG00000154262	17	67074843	67138029	217	32	19703	-0.55407	0.71024	ABCA6
ENSG00000154025	17	18853658	18925908	283	76	15326	-0.55418	0.71027	SLC5A10
ENSG00000128482	17	19314438	19320589	16	5	16037	-0.55466	0.71043	RNF112
ENSG00000168787	6	29364416	29365448	16	5	19949	-0.55474	0.71046	OR12D2
ENSG00000047249	8	54628117	54756118	430	47	13226	-0.55472	0.71046	ATP6V1H
ENSG00000105058	19	16296191	16302857	24	8	18589	-0.55531	0.71066	FAM32A
ENSG00000141644	18	47793252	47808144	59	23	20011	-0.55538	0.71068	MBD1
ENSG00000100583	14	77843032	77857840	68	12	24225	-0.55543	0.7107	SAMD15
ENSG00000204227	6	33176272	33180499	19	11	21035	-0.55555	0.71074	RING1
ENSG00000119969	10	96305547	96373662	334	33	17964	-0.55567	0.71078	HELLS
ENSG00000167920	17	38975358	38992522	78	21	22295	-0.55575	0.71081	TMEM99
ENSG00000154274	4	37455563	37625117	1162	111	24658	-0.55604	0.71091	C4orf19
ENSG00000160563	9	134735494	134955295	732	75	17197	-0.55628	0.71099	MED27
ENSG00000184348	6	27805658	27806117	5	3	1068	-0.55653	0.71107	HIST1H2AK
ENSG00000196683	7	22852251	22862470	82	12	32601	-0.55683	0.71118	TOMM7
ENSG00000128422	17	39775689	39781094	20	13	8590	-0.55701	0.71124	KRT17
ENSG00000162734	1	160175127	160185166	27	18	15268	-0.55709	0.71127	PEA15
ENSG00000167139	15	74165949	74181555	67	17	22239	-0.55712	0.71128	TBC1D21
ENSG00000138166	10	112257596	112271302	65	22	14759	-0.55715	0.71129	DUSP5
ENSG00000152219	11	30344598	30359774	74	18	21743	-0.55719	0.7113	ARL14EP
ENSG00000150630	4	177604689	177713881	608	33	17174	-0.55736	0.71136	VEGFC
ENSG00000172428	2	241065980	241076224	96	17	23091	-0.55745	0.71139	MYEOV2
ENSG00000112276	6	105544697	105585049	213	28	20022	-0.55748	0.7114	BVES
ENSG00000107651	10	121652223	121702014	279	21	24267	-0.55754	0.71142	SEC23IP
ENSG00000163428	3	120043356	120068186	133	27	22444	-0.55757	0.71143	LRRC58
ENSG00000240764	5	140868808	140892546	117	29	17357	-0.55765	0.71146	PCDHGC5
ENSG00000100604	14	93389425	93401638	69	18	26196	-0.55784	0.71152	CHGA
ENSG00000116748	1	115215719	115238239	119	39	16995	-0.55841	0.71172	AMPD1
ENSG00000131351	19	17160539	17186435	158	28	23881	-0.55852	0.71175	HAUS8
ENSG00000237896	7	80804824	80828431	180	30	17165	-0.55855	0.71177	AC005008.2
ENSG00000142156	21	47401651	47424964	211	52	16327	-0.55904	0.71193	COL6A1
ENSG00000001631	7	91828283	91875480	115	35	15941	-0.55939	0.71205	KRIT1
ENSG00000108107	19	55896713	55914612	163	37	20843	-0.55979	0.71219	RPL28
ENSG00000176742	11	5220965	5221930	5	3	16435	-0.56009	0.71229	OR51V1
ENSG00000111786	12	120899471	120907596	40	13	26651	-0.56008	0.71229	SRSF9
ENSG00000134516	5	169064251	169510386	2427	191	22980	-0.56013	0.7123	DOCK2
ENSG00000104140	15	41164412	41166487	2	1	33610	-0.56016	0.71231	RHOV
ENSG00000112782	6	45868045	46048132	933	108	24055	-0.56026	0.71235	CLIC5
ENSG00000104814	19	39078281	39109522	163	35	15002	-0.56043	0.71241	MAP4K1
ENSG00000156990	3	9879533	9886286	25	12	14396	-0.5607	0.7125	RPUSD3
ENSG00000118997	2	196602427	196933536	1449	59	16220	-0.56087	0.71256	DNAH7
ENSG00000145194	3	183967438	184010819	163	33	21931	-0.561	0.7126	ECE2
ENSG00000148604	10	86004809	86019716	94	24	27167	-0.56103	0.71261	RGR
ENSG00000039600	5	157052687	157098488	226	42	22464	-0.56145	0.71276	SOX30
ENSG00000163605	3	73045936	73118350	459	23	22802	-0.56158	0.7128	PPP4R2
ENSG00000188037	7	143013219	143049176	171	39	22566	-0.56175	0.71286	CLCN1
ENSG00000155463	14	23235731	23241007	30	13	17970	-0.56175	0.71286	OXA1L
ENSG00000005379	17	56378592	56406152	130	31	23840	-0.56183	0.71288	BZRAP1
ENSG00000171970	19	2900896	2918474	169	21	17226	-0.56188	0.7129	ZNF57
ENSG00000188396	1	45271585	45272957	11	7	11473	-0.56197	0.71293	TCTEX1D4
ENSG00000151176	12	113796371	113827203	131	28	14078	-0.56197	0.71293	PLBD2
ENSG00000135413	12	55024595	55028679	5	3	7816	-0.56214	0.71299	LACRT
ENSG00000102910	16	48278207	48397033	299	36	16643	-0.56218	0.713	LONP2
ENSG00000060749	11	32914724	33014862	361	35	16308	-0.56275	0.7132	QSER1
ENSG00000100302	22	35936915	35950048	53	15	24927	-0.56288	0.71324	RASD2
ENSG00000134376	1	197170592	197447585	974	108	15734	-0.56305	0.7133	CRB1
ENSG00000105738	19	38397868	38699012	1393	77	23306	-0.56304	0.7133	SIPA1L3
ENSG00000168903	5	180415845	180433727	56	12	16607	-0.56346	0.71344	BTNL3
ENSG00000109083	17	26655352	26662515	20	13	15624	-0.56348	0.71345	IFT20
ENSG00000163825	3	46538981	46542439	16	5	25601	-0.56376	0.71354	RTP3
ENSG00000140280	15	52015208	52043782	166	26	19810	-0.56382	0.71356	LYSMD2
ENSG00000167562	19	53059075	53090427	281	42	18874	-0.56428	0.71372	ZNF701
ENSG00000140279	15	45384848	45406542	88	18	15649	-0.5647	0.71386	DUOX2
ENSG00000248405	22	45098113	45258586	1587	169	23657	-0.56477	0.71388	PRR5-ARHGAP8
ENSG00000255587	6	36683256	36699870	95	24	20764	-0.56506	0.71398	RAB44
ENSG00000153789	16	85131965	85146114	152	35	19859	-0.56505	0.71398	FAM92B
ENSG00000116983	1	40144320	40157361	98	19	29119	-0.56509	0.71399	HPCAL4
ENSG00000185345	6	161768452	163148803	8694	389	23951	-0.56511	0.714	PARK2
ENSG00000204954	12	104343980	104359486	107	24	27379	-0.56536	0.71408	C12orf73
ENSG00000204947	7	148799876	148823438	97	18	22446	-0.56539	0.71409	ZNF425
ENSG00000261567	16	85391069	85393055	12	7	9414	-0.56541	0.7141	RP11-680G10.1
ENSG00000131409	19	51020149	51071302	272	69	17030	-0.56542	0.7141	LRRC4B
ENSG00000055211	6	149887430	149912884	83	30	10631	-0.56543	0.71411	GINM1
ENSG00000177459	8	99076539	99105838	154	51	19145	-0.56559	0.71416	C8orf47
ENSG00000167236	17	34340096	34345005	35	10	19158	-0.56563	0.71418	CCL23
ENSG00000109685	4	1873151	1983934	295	87	7977	-0.56566	0.71419	WHSC1
ENSG00000188389	2	242792033	242801060	50	12	15544	-0.56578	0.71423	PDCD1
ENSG00000178372	10	5540658	5541533	7	3	19217	-0.56582	0.71424	CALML5
ENSG00000180574	12	10658201	10675734	94	11	24256	-0.56618	0.71436	EIF2S3L
ENSG00000169714	3	128888327	128902765	43	27	10421	-0.56636	0.71443	CNBP
ENSG00000096872	9	26947037	27062928	535	47	20803	-0.56654	0.71449	IFT74
ENSG00000162105	11	70313961	70963623	3472	238	21226	-0.56679	0.71457	SHANK2
ENSG00000168542	2	189839046	189877472	165	35	15012	-0.56689	0.7146	COL3A1
ENSG00000198729	6	150464212	150571493	674	88	25235	-0.56687	0.7146	PPP1R14C
ENSG00000144452	2	215796266	216003151	944	106	18546	-0.56691	0.71461	ABCA12
ENSG00000181744	3	143690640	143767561	391	35	20575	-0.56716	0.7147	C3orf58
ENSG00000185304	2	88055474	88285309	184	66	11250	-0.56727	0.71474	RGPD2
ENSG00000110934	12	51674822	51718452	240	24	24206	-0.56731	0.71475	BIN2
ENSG00000131773	8	136469700	136668965	851	53	21212	-0.56756	0.71483	KHDRBS3
ENSG00000112983	5	137475455	137514675	131	33	14267	-0.56761	0.71485	BRD8
ENSG00000100239	22	50781733	50883514	643	43	20752	-0.56763	0.71486	PPP6R2
ENSG00000167757	19	51525472	51531295	30	19	17110	-0.56773	0.71489	KLK11
ENSG00000145740	5	68389473	68426896	168	24	19089	-0.56781	0.71492	SLC30A5
ENSG00000135521	6	144164481	144184949	80	22	20399	-0.56796	0.71497	LTV1
ENSG00000101230	20	13202418	13281298	516	62	23771	-0.56804	0.715	ISM1
ENSG00000143553	1	153631130	153634306	12	5	15523	-0.56833	0.71509	SNAPIN
ENSG00000254440	6	138537129	138539627	16	4	25554	-0.56835	0.7151	PBOV1
ENSG00000004777	19	36265434	36279724	61	13	27017	-0.56835	0.7151	ARHGAP33
ENSG00000156304	21	33043346	33104388	253	32	21495	-0.56843	0.71513	SCAF4
ENSG00000255508	11	62327075	62359003	89	23	12968	-0.5685	0.71515	MIR3654
ENSG00000148123	9	103790991	104087417	1695	105	22271	-0.56874	0.71524	LPPR1
ENSG00000167772	19	8428173	8439257	40	16	18577	-0.56887	0.71528	ANGPTL4
ENSG00000254858	19	18303992	18307758	20	6	19767	-0.5689	0.71529	MPV17L2
ENSG00000163714	3	142683339	142779567	400	43	19581	-0.56909	0.71535	U2SURP
ENSG00000271786	10	18931405	18944123	73	17	21404	-0.56929	0.71542	RP11-139J15.7
ENSG00000101417	20	32294512	32308125	49	14	20758	-0.56943	0.71547	PXMP4
ENSG00000023697	12	16064106	16190220	499	74	14655	-0.56948	0.71549	DERA
ENSG00000120210	9	5131979	5185668	301	18	19667	-0.56961	0.71553	INSL6
ENSG00000169340	16	20370492	20416059	239	42	19660	-0.56981	0.7156	PDILT
ENSG00000110436	11	35272753	35441610	870	59	25179	-0.56989	0.71562	SLC1A2
ENSG00000175646	16	11374693	11375207	3	2	23427	-0.57006	0.71568	PRM1
ENSG00000145391	4	140417095	140527853	526	76	22350	-0.57011	0.7157	SETD7
ENSG00000171466	19	9759330	9785776	126	25	18780	-0.57033	0.71577	ZNF562
ENSG00000174306	20	39807088	39946312	537	43	17923	-0.57032	0.71577	ZHX3
ENSG00000111450	12	131274145	131323811	311	23	20023	-0.57036	0.71578	STX2
ENSG00000117143	1	162531323	162569627	142	37	18606	-0.57044	0.71581	UAP1
ENSG00000221852	17	39182278	39183454	6	3	25200	-0.57043	0.71581	KRTAP1-5
ENSG00000241484	22	45098355	45258665	1590	169	23666	-0.57057	0.71585	ARHGAP8
ENSG00000198445	22	17071667	17073700	6	3	17393	-0.57064	0.71588	CCT8L2
ENSG00000142609	1	1853396	1935276	518	38	16943	-0.57112	0.71604	C1orf222
ENSG00000125731	19	6752171	6767599	79	16	22069	-0.57116	0.71605	SH2D3A
ENSG00000167785	19	8920380	8943004	123	27	19968	-0.57116	0.71606	ZNF558
ENSG00000165140	9	97365415	97402531	252	30	22353	-0.57153	0.71618	FBP1
ENSG00000104763	8	17913934	17942494	286	21	27461	-0.57156	0.71619	ASAH1
ENSG00000132855	1	63063158	63071830	18	11	11026	-0.57163	0.71621	ANGPTL3
ENSG00000205693	12	27915671	27924209	53	7	27413	-0.57169	0.71623	MANSC4
ENSG00000186075	17	38024417	38034149	62	11	21217	-0.57184	0.71629	ZPBP2
ENSG00000180549	9	139924626	139927462	12	5	25700	-0.57206	0.71636	FUT7
ENSG00000180872	6	50011288	50016364	28	11	17406	-0.57225	0.71642	DEFB112
ENSG00000185519	1	16384264	16400127	137	23	17351	-0.57232	0.71645	FAM131C
ENSG00000244474	2	234627424	234681945	297	30	25453	-0.57285	0.71663	UGT1A4
ENSG00000089248	12	112451120	112461255	27	12	19898	-0.57289	0.71664	ERP29
ENSG00000154832	18	47808713	47814674	20	6	21713	-0.57303	0.71669	CXXC1
ENSG00000149136	11	57093459	57103351	36	11	25129	-0.57346	0.71683	SSRP1
ENSG00000268146	1	244227632	244231211	15	8	15578	-0.5735	0.71685	AL590483.1
ENSG00000165794	14	21467414	21470030	19	10	13258	-0.57366	0.7169	SLC39A2
ENSG00000122912	10	70237756	70287231	327	25	25025	-0.57374	0.71693	SLC25A16
ENSG00000138785	4	106603784	106817143	914	34	20655	-0.57398	0.71701	INTS12
ENSG00000181761	11	55889849	55890787	14	3	38742	-0.57419	0.71708	OR8H3
ENSG00000186395	17	38974369	38978847	17	9	21720	-0.57427	0.71711	KRT10
ENSG00000120586	10	18098352	18200091	48	22	11850	-0.57448	0.71718	MRC1
ENSG00000117505	1	93811445	93835055	99	21	16085	-0.57461	0.71722	DR1
ENSG00000129749	11	3686817	3692614	35	10	19668	-0.57491	0.71732	CHRNA10
ENSG00000065809	10	14560556	14816896	1609	138	25052	-0.57529	0.71745	FAM107B
ENSG00000165782	14	20925878	20929771	10	6	11050	-0.57587	0.71765	TMEM55B
ENSG00000162769	1	213031597	213072705	345	17	27261	-0.57592	0.71767	FLVCR1
ENSG00000186117	11	55578854	55579952	8	2	29762	-0.57604	0.71771	OR5L1
ENSG00000059377	7	139476850	139720125	1223	109	17615	-0.57628	0.71779	TBXAS1
ENSG00000140307	15	59930261	59949740	116	18	16662	-0.57632	0.7178	GTF2A2
ENSG00000270136	1	19923473	19984549	365	46	19586	-0.57641	0.71783	MINOS1-NBL1
ENSG00000121864	3	179040779	179053323	77	20	13046	-0.57668	0.71792	ZNF639
ENSG00000189190	19	53267448	53290044	206	46	14185	-0.57672	0.71793	ZNF600
ENSG00000101413	20	36661948	36720768	221	30	18992	-0.57695	0.71801	RPRD1B
ENSG00000119392	9	131266979	131304567	128	26	15280	-0.57698	0.71802	GLE1
ENSG00000113732	5	172410760	172462448	218	53	16261	-0.57701	0.71803	ATP6V0E1
ENSG00000070808	5	149599054	149669854	327	61	18249	-0.57707	0.71805	CAMK2A
ENSG00000079435	19	42905659	42931578	118	23	3034	-0.57714	0.71808	LIPE
ENSG00000268482	9	35361056	35361262	2	1	22497	-0.57718	0.71809	AL160274.1
ENSG00000163499	2	219854911	219858143	2	1	8636	-0.5772	0.7181	CRYBA2
ENSG00000258289	14	65381079	65411309	186	23	23294	-0.57773	0.71828	CHURC1
ENSG00000122367	10	88428206	88495825	463	71	21201	-0.57778	0.71829	LDB3
ENSG00000144285	2	166845670	166984523	689	42	25091	-0.57779	0.7183	SCN1A
ENSG00000214305	11	107650219	107652316	19	8	16581	-0.57784	0.71832	AP001024.1
ENSG00000169857	15	34158428	34331377	1197	77	21100	-0.57834	0.71848	AVEN
ENSG00000106541	7	16831435	16873057	326	29	25986	-0.57877	0.71863	AGR2
ENSG00000161634	12	55038375	55042277	16	8	26150	-0.5789	0.71867	DCD
ENSG00000159455	1	152647771	152659877	69	17	18094	-0.57921	0.71878	LCE2B
ENSG00000112115	6	52051185	52055436	17	8	20050	-0.57933	0.71882	IL17A
ENSG00000197774	16	1823208	1831709	66	32	13393	-0.57955	0.71889	EME2
ENSG00000006530	7	141250989	141355044	377	36	14617	-0.57993	0.71902	AGK
ENSG00000165046	8	38243725	38267045	78	19	17060	-0.57997	0.71903	LETM2
ENSG00000023608	14	62229075	62263146	247	27	20889	-0.58024	0.71912	SNAPC1
ENSG00000246366	8	71520812	71575514	257	27	26366	-0.58029	0.71914	RP11-382J12.1
ENSG00000197790	11	4566421	4567374	11	7	17780	-0.58099	0.71938	OR52M1
ENSG00000228032	14	104710541	104712473	11	6	16071	-0.58111	0.71942	C14orf144
ENSG00000155066	2	95940201	95957056	43	22	18188	-0.58172	0.71962	PROM2
ENSG00000149346	20	10415951	10617477	1063	54	23198	-0.5817	0.71962	SLX4IP
ENSG00000144152	2	112895962	112945791	252	40	22118	-0.58197	0.71971	FBLN7
ENSG00000125246	13	100258919	100549387	1500	135	22273	-0.582	0.71972	CLYBL
ENSG00000148219	9	119187504	120177348	5198	250	23462	-0.58206	0.71974	ASTN2
ENSG00000177103	11	117298489	117688240	2344	185	22638	-0.58219	0.71978	DSCAML1
ENSG00000197705	18	30252634	30353025	487	31	19453	-0.58222	0.71979	KLHL14
ENSG00000123405	12	54685895	54694905	21	13	12930	-0.58227	0.71981	NFE2
ENSG00000185008	3	75955846	77699115	9345	365	21053	-0.58284	0.72	ROBO2
ENSG00000161217	3	195941093	196014828	339	35	22948	-0.58291	0.72002	PCYT1A
ENSG00000197658	11	62847412	62911693	465	28	24069	-0.58361	0.72026	SLC22A24
ENSG00000149932	16	29952206	29984373	90	17	19287	-0.58372	0.7203	TMEM219
ENSG00000100243	22	43013846	43045574	184	34	22527	-0.58373	0.7203	CYB5R3
ENSG00000091583	17	64208151	64252643	275	31	27013	-0.58376	0.72031	APOH
ENSG00000072958	19	16308389	16346160	215	20	23391	-0.58376	0.72031	AP1M1
ENSG00000267270	18	77905807	77936315	155	24	26473	-0.58388	0.72035	AC139100.2
ENSG00000268614	19	7598481	7604945	37	15	15779	-0.58482	0.72066	CTD-2207O23.10
ENSG00000162433	1	65613232	65697828	378	33	18983	-0.58489	0.72069	AK4
ENSG00000178409	6	107386386	107436473	246	50	18346	-0.5858	0.72099	BEND3
ENSG00000136436	17	46908350	46943884	161	22	21540	-0.58586	0.72101	CALCOCO2
ENSG00000004142	17	26673659	26684545	28	14	16348	-0.58588	0.72102	POLDIP2
ENSG00000136682	2	114195268	114253766	120	11	11913	-0.58593	0.72104	CBWD2
ENSG00000100427	22	50497820	50524331	248	23	27826	-0.586	0.72106	MLC1
ENSG00000133246	19	8554940	8567996	69	24	14384	-0.58613	0.72111	PRAM1
ENSG00000102683	13	23755091	23899304	1431	90	28835	-0.58627	0.72115	SGCG
ENSG00000070614	5	149865381	149937773	319	42	18973	-0.58639	0.72119	NDST1
ENSG00000119782	2	24272571	24286551	60	17	16196	-0.58648	0.72122	FKBP1B
ENSG00000123700	17	68164814	68176189	27	14	11228	-0.58653	0.72124	KCNJ2
ENSG00000182447	3	161214596	161221730	37	5	29775	-0.58663	0.72127	OTOL1
ENSG00000166224	10	72575717	72640930	304	35	24858	-0.5866	0.72127	SGPL1
ENSG00000171914	15	62682725	63136830	2392	213	18911	-0.58662	0.72127	TLN2
ENSG00000122592	7	27193335	27197555	21	12	16613	-0.58675	0.72131	HOXA7
ENSG00000142867	1	85731931	85742773	52	18	24060	-0.5868	0.72133	BCL10
ENSG00000172717	14	67656110	67695267	188	28	25203	-0.58701	0.7214	FAM71D
ENSG00000163486	1	206516200	206637783	354	32	18779	-0.58722	0.72147	SRGAP2
ENSG00000108960	17	53469974	53499353	117	26	21908	-0.58733	0.72151	MMD
ENSG00000267385	19	4528439	4540079	86	22	14248	-0.58752	0.72157	CTB-50L17.14
ENSG00000186130	9	125670335	125675609	17	8	20812	-0.58753	0.72158	ZBTB6
ENSG00000130595	11	1940792	1959936	130	36	18227	-0.58779	0.72166	TNNT3
ENSG00000141933	19	507299	519654	88	28	14627	-0.58786	0.72169	TPGS1
ENSG00000107165	9	12685439	12710290	126	24	19593	-0.58819	0.7218	TYRP1
ENSG00000172071	2	88856259	88927094	170	43	15722	-0.58827	0.72182	EIF2AK3
ENSG00000084234	11	129939732	130014699	436	41	21722	-0.58825	0.72182	APLP2
ENSG00000187581	14	93813537	93814702	13	5	19016	-0.5883	0.72184	COX8C
ENSG00000132481	17	73870242	73874656	23	7	18943	-0.58843	0.72188	TRIM47
ENSG00000173442	11	65343509	65360121	56	25	16026	-0.5887	0.72197	EHBP1L1
ENSG00000188219	2	131975882	132022965	50	18	6297	-0.58874	0.72198	POTEE
ENSG00000189099	4	152198323	152212605	55	10	21687	-0.5888	0.722	PRSS48
ENSG00000180697	3	126245842	126277808	252	29	20582	-0.58888	0.72203	C3orf22
ENSG00000058804	1	54231133	54304533	271	36	16061	-0.5889	0.72204	NDC1
ENSG00000160703	11	119037277	119054725	38	18	18013	-0.58917	0.72213	NLRX1
ENSG00000164631	7	6728064	6746554	90	23	18767	-0.58929	0.72217	ZNF12
ENSG00000108094	10	35297479	35379570	356	22	21884	-0.58975	0.72232	CUL2
ENSG00000083290	17	19674142	19771249	320	25	14588	-0.58976	0.72233	ULK2
ENSG00000147697	8	130760442	130799134	215	47	20372	-0.58981	0.72234	GSDMC
ENSG00000169621	2	68694693	68858004	783	27	24192	-0.58985	0.72235	APLF
ENSG00000008118	1	209757062	209787283	169	36	23365	-0.59	0.7224	CAMK1G
ENSG00000198298	10	44101855	44113351	62	14	27206	-0.59038	0.72253	ZNF485
ENSG00000144792	3	44619715	44641186	78	25	17568	-0.59086	0.72269	ZNF660
ENSG00000268024	17	32581900	32582306	1	1	1068	-0.59088	0.7227	AC005549.3
ENSG00000141452	18	21083473	21111746	105	23	17487	-0.59092	0.72271	C18orf8
ENSG00000176681	17	44370099	44415160	20	6	9311	-0.59135	0.72286	LRRC37A
ENSG00000164938	8	95938200	95961639	107	21	22042	-0.59148	0.7229	TP53INP1
ENSG00000269515	10	44873687	44878739	34	11	24875	-0.59167	0.72296	AL137026.1
ENSG00000184014	11	9160372	9286937	606	46	18775	-0.59171	0.72298	DENND5A
ENSG00000179387	4	141445312	141474924	90	22	21250	-0.59224	0.72315	ELMOD2
ENSG00000197647	19	12125547	12146556	80	23	12770	-0.5924	0.72321	ZNF433
ENSG00000146376	6	129897277	130031370	700	69	24223	-0.59252	0.72325	ARHGAP18
ENSG00000161640	19	50452242	50464429	62	19	13437	-0.59253	0.72325	SIGLEC11
ENSG00000117152	1	163038565	163046592	28	13	25517	-0.59259	0.72327	RGS4
ENSG00000148926	11	10326227	10328944	8	5	12860	-0.59268	0.7233	ADM
ENSG00000015133	14	91737667	91884188	812	101	21806	-0.59272	0.72332	CCDC88C
ENSG00000120334	1	173768688	173793858	92	22	10519	-0.59281	0.72334	CENPL
ENSG00000051180	15	40986972	41024354	152	22	19814	-0.59307	0.72343	RAD51
ENSG00000232013	3	145782358	145784156	8	5	18870	-0.59314	0.72346	AC107021.1
ENSG00000168273	3	52568029	52613253	178	25	22520	-0.59344	0.72356	SMIM4
ENSG00000229676	19	22817126	22850472	323	13	22885	-0.59422	0.72382	ZNF492
ENSG00000120686	13	38923986	38937140	36	8	13984	-0.59465	0.72396	UFM1
ENSG00000064787	20	52553316	52687304	968	68	25351	-0.59465	0.72396	BCAS1
ENSG00000165379	14	42076773	42373752	1716	66	21102	-0.59475	0.724	LRFN5
ENSG00000075240	22	46971909	47075688	749	57	25894	-0.59477	0.724	GRAMD4
ENSG00000181790	8	143530791	143626370	485	97	16251	-0.59508	0.72411	BAI1
ENSG00000186522	2	110300559	110371783	362	41	19709	-0.59532	0.72418	SEPT10
ENSG00000178761	15	75192328	75199462	22	11	20423	-0.59575	0.72433	FAM219B
ENSG00000143036	1	95285898	95360802	479	82	23517	-0.59599	0.72441	SLC44A3
ENSG00000273303	3	44607051	44635665	115	22	19105	-0.596	0.72441	RP11-944L7.5
ENSG00000268821	2	172560844	172567314	24	12	14142	-0.59624	0.72449	AC068039.1
ENSG00000140443	15	99192200	99507759	1640	170	19865	-0.59637	0.72454	IGF1R
ENSG00000179604	17	71279763	71308314	149	35	23137	-0.5964	0.72455	CDC42EP4
ENSG00000131242	17	29718642	29865236	731	85	20998	-0.59649	0.72458	RAB11FIP4
ENSG00000187079	11	12695969	12966298	1096	96	17204	-0.59682	0.72469	TEAD1
ENSG00000174915	11	448268	491393	257	34	21004	-0.59727	0.72484	PTDSS2
ENSG00000011258	17	49254786	49337524	376	34	18687	-0.59728	0.72484	MBTD1
ENSG00000197446	19	41620337	41634271	102	20	20138	-0.59772	0.72499	CYP2F1
ENSG00000164035	4	101316498	101801283	2648	83	25676	-0.5981	0.72511	EMCN
ENSG00000082074	5	39105338	39274630	925	69	17951	-0.59848	0.72524	FYB
ENSG00000196391	15	90895477	90909324	88	15	20318	-0.59878	0.72534	ZNF774
ENSG00000148483	10	17794251	17842867	44	14	17139	-0.59912	0.72545	TMEM236
ENSG00000145860	5	158584417	158637061	213	50	21428	-0.59916	0.72547	RNF145
ENSG00000143033	1	93544792	93604638	235	45	16369	-0.59959	0.72561	MTF2
ENSG00000269064	1	179443716	179457805	169	12	30941	-0.59968	0.72564	AL160286.1
ENSG00000175604	16	12180603	12184159	23	4	28539	-0.59991	0.72572	RP11-276H1.3
ENSG00000174628	16	19727778	19868907	521	33	19409	-0.60004	0.72576	IQCK
ENSG00000162542	1	20008706	20126438	656	91	22063	-0.60035	0.72586	TMCO4
ENSG00000160588	11	118097409	118123065	177	25	21159	-0.60035	0.72586	MPZL3
ENSG00000107864	10	93806449	94050844	822	54	16349	-0.60043	0.72589	CPEB3
ENSG00000180336	17	42733762	42767676	73	31	15906	-0.60052	0.72592	C17orf104
ENSG00000096433	6	33588142	33664351	550	59	23088	-0.60056	0.72593	ITPR3
ENSG00000156804	8	124510129	124553446	220	57	24591	-0.60056	0.72593	FBXO32
ENSG00000150977	12	123899936	123921264	103	29	17842	-0.60079	0.72601	RILPL2
ENSG00000062194	5	56469775	56560506	378	50	17392	-0.60132	0.72619	GPBP1
ENSG00000140265	15	43650370	43663223	44	10	25433	-0.60136	0.7262	ZSCAN29
ENSG00000185272	21	15588451	15600693	99	20	24917	-0.60155	0.72626	RBM11
ENSG00000218357	22	47857048	47882860	140	24	21166	-0.60154	0.72626	LL22NC03-75H12.2
ENSG00000151876	5	41925356	41941845	53	21	18347	-0.60156	0.72627	FBXO4
ENSG00000159882	19	44507100	44518078	49	12	13605	-0.6016	0.72628	ZNF230
ENSG00000129187	4	183811213	183839089	232	39	23675	-0.6017	0.72631	DCTD
ENSG00000167695	17	635652	646206	62	17	26919	-0.60169	0.72631	FAM57A
ENSG00000112378	6	138409642	138428648	123	28	27609	-0.60176	0.72633	PERP
ENSG00000163382	1	156561554	156564091	15	2	19284	-0.60179	0.72634	APOA1BP
ENSG00000078295	5	7396321	7830194	2200	153	21566	-0.60189	0.72638	ADCY2
ENSG00000162384	1	53679771	53686289	20	7	27147	-0.60237	0.72654	C1orf123
ENSG00000178568	2	212240446	213403565	7273	293	22448	-0.60249	0.72658	ERBB4
ENSG00000114638	3	118892364	118924000	183	43	22204	-0.60264	0.72663	UPK1B
ENSG00000010818	6	143072604	143266338	837	87	22574	-0.60273	0.72665	HIVEP2
ENSG00000144504	2	241418839	241508626	509	62	22112	-0.60331	0.72685	ANKMY1
ENSG00000179023	1	18807424	18812478	31	7	23608	-0.60358	0.72694	KLHDC7A
ENSG00000100485	14	50583847	50698276	598	35	22200	-0.6036	0.72695	SOS2
ENSG00000143502	1	223394161	223537544	592	49	20141	-0.60377	0.727	SUSD4
ENSG00000197594	6	132129156	132216295	404	52	21837	-0.60381	0.72701	ENPP1
ENSG00000105205	19	40221890	40228668	76	8	23078	-0.60388	0.72704	CLC
ENSG00000168090	7	99686577	99689823	12	7	12106	-0.60408	0.72711	COPS6
ENSG00000066557	1	70610488	70671303	201	43	18119	-0.60425	0.72716	LRRC40
ENSG00000147408	8	19261672	19615540	2321	140	24203	-0.60432	0.72718	CSGALNACT1
ENSG00000122085	2	242011584	242041747	167	33	16956	-0.60436	0.7272	MTERFD2
ENSG00000119684	14	75480467	75518235	148	23	15671	-0.60444	0.72722	MLH3
ENSG00000156509	8	101145588	101158028	38	7	24143	-0.60482	0.72735	FBXO43
ENSG00000108469	17	73622925	73663269	151	43	13241	-0.60488	0.72737	RECQL5
ENSG00000268280	5	55224468	55224569	1	1	1566	-0.60527	0.7275	AC008914.1
ENSG00000146856	7	134671259	134832715	626	34	23589	-0.60535	0.72753	AGBL3
ENSG00000175463	11	67171386	67177560	29	13	19520	-0.60602	0.72775	TBC1D10C
ENSG00000072832	4	5749811	5894785	1073	117	21980	-0.60642	0.72788	CRMP1
ENSG00000214929	9	84603687	84610171	29	16	12759	-0.60677	0.728	SPATA31D1
ENSG00000183034	17	72920370	72930007	19	12	11247	-0.60715	0.72813	OTOP2
ENSG00000197555	14	71787166	72207946	1810	43	12010	-0.60722	0.72815	SIPA1L1
ENSG00000112212	6	41010293	41012076	6	3	14995	-0.60758	0.72827	TSPO2
ENSG00000074410	15	63613577	63674360	284	49	18829	-0.60769	0.7283	CA12
ENSG00000249861	19	40146534	40151287	20	9	14196	-0.60766	0.7283	LGALS16
ENSG00000162779	1	179334855	179523870	1567	30	28878	-0.60782	0.72835	AXDND1
ENSG00000136270	7	45139699	45151646	66	23	24380	-0.60782	0.72835	TBRG4
ENSG00000085719	8	87497059	87573726	389	43	24122	-0.60795	0.72839	CPNE3
ENSG00000006059	17	39502344	39507064	18	9	15612	-0.60796	0.72839	KRT33A
ENSG00000112335	6	108532426	108582464	193	43	17456	-0.60812	0.72844	SNX3
ENSG00000272916	10	75556272	75571409	40	15	16541	-0.6082	0.72847	RP11-574K11.31
ENSG00000160746	3	43396351	43733086	1253	66	19359	-0.6085	0.72857	ANO10
ENSG00000140497	15	75136071	75165706	106	33	16208	-0.60881	0.72867	SCAMP2
ENSG00000174579	3	135867764	135916083	158	51	14213	-0.60888	0.7287	MSL2
ENSG00000143633	1	231359509	231376933	65	21	21523	-0.60893	0.72872	C1orf131
ENSG00000013275	19	40476912	40487348	58	14	18424	-0.60903	0.72875	PSMC4
ENSG00000198382	11	75526212	75854239	1217	55	16566	-0.60914	0.72879	UVRAG
ENSG00000108829	17	48452420	48474914	117	22	16553	-0.60919	0.7288	LRRC59
ENSG00000137801	15	39873280	39891667	66	17	19081	-0.60932	0.72884	THBS1
ENSG00000185019	20	3088219	3140842	259	31	17535	-0.61013	0.72911	UBOX5
ENSG00000063176	19	49122548	49133974	29	12	17706	-0.61022	0.72914	SPHK2
ENSG00000152926	7	64432154	64467062	206	22	19331	-0.61037	0.72919	ZNF117
ENSG00000170871	4	6783102	6885897	349	62	13667	-0.6106	0.72927	KIAA0232
ENSG00000178222	4	1050038	1107350	452	24	26506	-0.61082	0.72934	RNF212
ENSG00000213145	14	105952654	105955284	10	5	16269	-0.61094	0.72938	CRIP1
ENSG00000073008	19	45147098	45166850	78	23	23438	-0.61099	0.7294	PVR
ENSG00000132604	16	69389464	69442474	187	47	17243	-0.61132	0.7295	TERF2
ENSG00000140521	15	89859534	89878092	124	33	12430	-0.61137	0.72952	POLG
ENSG00000037749	5	153418466	153600038	869	67	23425	-0.61146	0.72955	MFAP3
ENSG00000056586	9	125606835	125667620	208	39	16490	-0.61151	0.72957	RC3H2
ENSG00000171811	10	134621896	134756327	1199	58	21421	-0.61172	0.72964	TTC40
ENSG00000108556	17	4801069	4806369	42	17	20979	-0.61171	0.72964	CHRNE
ENSG00000196914	11	120207787	120360645	594	40	20130	-0.61177	0.72965	ARHGEF12
ENSG00000054118	1	36690017	36770958	222	36	14388	-0.61208	0.72976	THRAP3
ENSG00000166147	15	48700503	48938046	967	46	15505	-0.61217	0.72979	FBN1
ENSG00000116996	1	238045705	238054094	75	19	10441	-0.61235	0.72985	ZP4
ENSG00000133063	1	203181955	203242769	301	54	22258	-0.61243	0.72987	CHIT1
ENSG00000169214	1	247875045	247876105	8	3	25473	-0.61243	0.72987	OR6F1
ENSG00000188984	1	12776118	12788726	69	14	23866	-0.6127	0.72996	AADACL3
ENSG00000184999	11	62905339	63137190	1385	42	19167	-0.61271	0.72997	SLC22A10
ENSG00000138780	4	106629935	106768885	598	27	21324	-0.6129	0.73003	GSTCD
ENSG00000186513	11	57957906	57958990	6	3	29198	-0.6131	0.73009	OR9Q2
ENSG00000160570	19	42702750	42724292	48	15	17559	-0.61326	0.73015	DEDD2
ENSG00000139793	13	97873688	98046374	683	70	20308	-0.61339	0.73019	MBNL2
ENSG00000172009	19	2785458	2813599	136	28	13226	-0.6134	0.73019	THOP1
ENSG00000165698	9	135753414	135765588	49	23	13945	-0.6136	0.73026	C9orf9
ENSG00000137752	11	104896170	104972158	388	37	23014	-0.61361	0.73026	CASP1
ENSG00000116691	1	12079523	12092102	51	19	16227	-0.61375	0.73031	MIIP
ENSG00000204176	10	46955444	46971400	16	10	2358	-0.61383	0.73034	SYT15
ENSG00000187461	6	13469513	13486415	60	22	16259	-0.61403	0.7304	AL583828.1
ENSG00000113273	5	78073032	78281910	1214	68	23776	-0.61415	0.73044	ARSB
ENSG00000162415	1	45482071	45771881	1075	43	20473	-0.61418	0.73045	ZSWIM5
ENSG00000144476	2	237476430	237491001	67	24	17590	-0.61425	0.73047	ACKR3
ENSG00000184508	15	91474148	91475799	7	4	15981	-0.61432	0.7305	HDDC3
ENSG00000155890	3	140396881	140419992	108	21	24179	-0.61454	0.73057	TRIM42
ENSG00000144063	2	110841447	110874143	86	27	12663	-0.61456	0.73058	MALL
ENSG00000271723	1	55107459	55207981	720	80	21453	-0.6147	0.73062	MROH7-TTC4
ENSG00000174788	19	7696497	7698634	20	5	18094	-0.61474	0.73064	PCP2
ENSG00000137166	6	41514164	41570122	284	40	21403	-0.61489	0.73069	FOXP4
ENSG00000171450	2	219824377	219826876	9	3	23000	-0.61509	0.73075	CDK5R2
ENSG00000176783	5	178977559	179037027	312	34	23003	-0.61509	0.73075	RUFY1
ENSG00000136045	12	108079509	108106944	127	24	24404	-0.61587	0.73101	PWP1
ENSG00000090686	1	22004791	22110099	560	45	24497	-0.616	0.73105	USP48
ENSG00000134250	1	120454176	120612240	276	24	14441	-0.61603	0.73106	NOTCH2
ENSG00000160349	9	138413284	138418378	50	20	12032	-0.6162	0.73112	LCN1
ENSG00000173699	2	231860836	231889770	246	26	26459	-0.61628	0.73115	SPATA3
ENSG00000185024	14	105675623	105781926	553	44	15554	-0.61642	0.73119	BRF1
ENSG00000147655	8	108911544	109095913	862	73	21240	-0.61655	0.73123	RSPO2
ENSG00000127507	19	14843205	14889353	348	32	22561	-0.61654	0.73123	EMR2
ENSG00000115598	2	102803433	102856462	375	28	26428	-0.61689	0.73135	IL1RL2
ENSG00000157734	15	64443914	64449680	26	13	10143	-0.61691	0.73135	SNX22
ENSG00000171044	8	10753555	11058875	1984	65	19462	-0.61771	0.73162	XKR6
ENSG00000171246	17	78440948	78451643	51	17	25382	-0.61775	0.73163	NPTX1
ENSG00000243130	19	43511808	43530664	128	13	13906	-0.61775	0.73163	PSG11
ENSG00000166228	10	72642037	72648541	27	11	30844	-0.61777	0.73164	PCBD1
ENSG00000149781	11	63974150	63991354	74	29	20108	-0.61786	0.73167	FERMT3
ENSG00000138434	2	182756560	182795465	131	26	15455	-0.61793	0.73169	SSFA2
ENSG00000137440	4	15937192	15940363	17	8	20570	-0.61808	0.73174	FGFBP1
ENSG00000272741	3	195975101	196045093	293	24	24222	-0.61837	0.73183	RP11-447L10.1
ENSG00000048545	6	42123144	42147794	187	36	23214	-0.61841	0.73185	GUCA1A
ENSG00000186951	22	46546424	46639653	444	70	17598	-0.61864	0.73192	PPARA
ENSG00000240224	2	234621638	234681945	349	31	26107	-0.61908	0.73207	UGT1A5
ENSG00000115145	2	152973315	153032506	307	32	18032	-0.61943	0.73218	STAM2
ENSG00000167196	15	76196200	76227609	100	19	21878	-0.61944	0.73219	FBXO22
ENSG00000186965	21	31859362	31859755	6	4	9551	-0.6198	0.7323	KRTAP19-2
ENSG00000070610	9	35736863	35749983	35	21	13716	-0.61986	0.73232	GBA2
ENSG00000149485	11	61567099	61596790	84	17	18944	-0.61984	0.73232	FADS1
ENSG00000197937	19	53627325	53662328	216	51	18862	-0.62009	0.7324	ZNF347
ENSG00000171431	17	39032193	39041479	49	17	23008	-0.62023	0.73245	KRT20
ENSG00000006704	7	73868120	74016931	687	77	14133	-0.62071	0.73261	GTF2IRD1
ENSG00000156256	21	30396950	30426809	91	33	18015	-0.62109	0.73273	USP16
ENSG00000215910	1	11821844	11849642	226	20	27708	-0.62165	0.73291	C1orf167
ENSG00000137877	15	42140345	42186275	240	55	22266	-0.62173	0.73294	SPTBN5
ENSG00000147799	8	145754563	145911194	738	63	10253	-0.62178	0.73296	ARHGAP39
ENSG00000183826	6	38136227	38607924	2229	135	20789	-0.62182	0.73297	BTBD9
ENSG00000057252	1	179262925	179327815	406	30	26520	-0.62198	0.73302	SOAT1
ENSG00000154553	4	186422851	186456766	164	27	14539	-0.62211	0.73306	PDLIM3
ENSG00000269205	16	2031633	2032918	12	3	35378	-0.62218	0.73309	AC005606.1
ENSG00000087076	19	49316274	49339935	135	30	15308	-0.62226	0.73311	HSD17B14
ENSG00000138363	2	216176540	216214487	209	31	24724	-0.62226	0.73312	ATIC
ENSG00000164128	4	164245113	164265984	92	22	21905	-0.62231	0.73313	NPY1R
ENSG00000147684	8	125551344	125580751	193	39	25320	-0.62235	0.73314	NDUFB9
ENSG00000180901	17	73028670	73061984	192	36	21117	-0.62288	0.73332	KCTD2
ENSG00000153113	5	95860971	96115299	1461	121	24155	-0.62314	0.7334	CAST
ENSG00000087086	19	49468558	49470135	4	2	10918	-0.62331	0.73346	FTL
ENSG00000197601	11	13690217	13753893	254	37	20149	-0.62356	0.73354	FAR1
ENSG00000184330	1	153389000	153395701	42	14	12251	-0.62365	0.73357	S100A7A
ENSG00000149798	11	65082289	65089900	24	14	16187	-0.62385	0.73364	CDC42EP2
ENSG00000176399	9	22446840	22455739	37	11	24200	-0.6241	0.73372	DMRTA1
ENSG00000140577	15	91073157	91188577	644	41	21397	-0.62417	0.73374	CRTC3
ENSG00000173208	12	39943835	40013553	280	39	18974	-0.62434	0.7338	ABCD2
ENSG00000171944	11	5152922	5153872	2	1	24474	-0.62442	0.73382	OR52A5
ENSG00000182782	12	123185840	123187890	13	5	8274	-0.62454	0.73386	HCAR2
ENSG00000255501	11	105008448	105010453	10	6	14019	-0.62506	0.73404	CARD18
ENSG00000257726	12	115800817	115802550	6	3	30876	-0.62531	0.73412	RP11-116D17.1
ENSG00000184731	2	38814	46870	24	12	17275	-0.62554	0.73419	FAM110C
ENSG00000093183	3	42589461	42642572	230	35	21455	-0.62563	0.73422	SEC22C
ENSG00000197283	6	33387847	33421466	105	36	20565	-0.62597	0.73433	SYNGAP1
ENSG00000181467	3	152880029	152886265	19	13	14444	-0.6263	0.73444	RAP2B
ENSG00000041982	9	117782806	117880536	558	63	20791	-0.62632	0.73445	TNC
ENSG00000163510	2	180809603	180871840	296	27	20391	-0.62649	0.7345	CWC22
ENSG00000205329	12	55725485	55726420	2	1	21908	-0.62653	0.73451	OR6C3
ENSG00000180834	3	183533664	183543382	50	12	21993	-0.62756	0.73485	MAP6D1
ENSG00000131323	14	103243813	103377837	667	46	16185	-0.62759	0.73486	TRAF3
ENSG00000196772	1	247978102	247979031	6	3	33490	-0.62802	0.735	OR14A16
ENSG00000144035	2	73867959	73869520	11	7	12170	-0.62811	0.73503	NAT8
ENSG00000188626	15	28947100	28983530	119	12	15278	-0.62829	0.73509	GOLGA8M
ENSG00000021762	11	3108346	3187969	644	84	22826	-0.62852	0.73517	OSBPL5
ENSG00000261221	19	56116771	56128635	35	16	22698	-0.62853	0.73517	ZNF865
ENSG00000090487	15	65255362	65282648	153	23	22543	-0.62872	0.73523	SPG21
ENSG00000203727	6	147830063	148058683	1553	103	25845	-0.62893	0.7353	SAMD5
ENSG00000188162	11	17568920	17668697	475	66	16822	-0.62905	0.73534	OTOG
ENSG00000149743	11	63991271	63993726	10	6	18707	-0.62909	0.73535	TRPT1
ENSG00000169255	3	160801671	160823172	67	15	24958	-0.62927	0.73541	B3GALNT1
ENSG00000186652	11	57154267	57158130	11	8	14554	-0.62942	0.73546	PRG2
ENSG00000153347	5	94727048	94786158	361	58	20767	-0.62958	0.73552	FAM81B
ENSG00000179922	19	56132108	56135967	9	4	17762	-0.62966	0.73554	ZNF784
ENSG00000175567	11	73685712	73694352	46	8	10933	-0.62989	0.73562	UCP2
ENSG00000064687	19	1040102	1065571	152	32	20976	-0.63023	0.73573	ABCA7
ENSG00000167034	8	23536206	23540440	19	9	17542	-0.63029	0.73575	NKX3-1
ENSG00000228567	19	53769929	53770972	1	1	28198	-0.63045	0.7358	VN1R4
ENSG00000185651	22	21903736	21978323	261	26	15792	-0.6305	0.73582	UBE2L3
ENSG00000102794	13	77522632	77532777	39	17	21820	-0.6307	0.73588	IRG1
ENSG00000127663	19	4969125	5153606	1066	77	22121	-0.63093	0.73596	KDM4B
ENSG00000105550	19	49258816	49261587	18	8	14390	-0.63138	0.7361	FGF21
ENSG00000188000	19	9296279	9299493	19	7	15250	-0.63165	0.73619	OR7D2
ENSG00000088812	20	3451687	3631769	836	41	23325	-0.6317	0.73621	ATRN
ENSG00000164011	1	43312280	43318148	17	10	10295	-0.63177	0.73623	ZNF691
ENSG00000196689	17	3468738	3500392	247	48	20412	-0.63193	0.73628	TRPV1
ENSG00000168032	3	40428647	40470110	202	24	19536	-0.63197	0.7363	ENTPD3
ENSG00000029534	8	41510739	41754280	1387	128	21646	-0.63206	0.73633	ANK1
ENSG00000167775	19	8367011	8373240	61	9	21734	-0.6321	0.73634	CD320
ENSG00000108786	17	40701232	40707231	40	12	18040	-0.63216	0.73636	HSD17B1
ENSG00000124256	20	56178902	56195632	94	38	14824	-0.63266	0.73652	ZBP1
ENSG00000150261	11	56113421	56114507	8	4	22057	-0.63287	0.73659	OR8K1
ENSG00000268193	19	19017822	19045206	136	39	18772	-0.63306	0.73665	AC002985.3
ENSG00000134871	13	110958159	111165374	1640	161	23368	-0.63332	0.73674	COL4A2
ENSG00000189181	1	248844628	248845629	7	2	30449	-0.63401	0.73696	OR14I1
ENSG00000182093	21	40752170	40800454	209	32	19770	-0.63407	0.73698	WRB
ENSG00000162994	2	55401927	55459699	280	34	18628	-0.63412	0.737	CLHC1
ENSG00000267531	19	55851254	55856561	33	10	21812	-0.63435	0.73707	AC020922.1
ENSG00000120860	12	102406705	102455927	171	32	21668	-0.63491	0.73726	CCDC53
ENSG00000168502	18	8705659	8832776	796	108	20641	-0.63524	0.73736	SOGA2
ENSG00000054796	20	55904815	55919050	66	10	18267	-0.63527	0.73737	SPO11
ENSG00000242221	19	43568363	43587197	187	26	15461	-0.63547	0.73744	PSG2
ENSG00000198142	2	110371911	110376563	16	5	28192	-0.63556	0.73747	SOWAHC
ENSG00000175215	12	58213710	58240522	100	33	13887	-0.63558	0.73747	CTDSP2
ENSG00000104142	15	41186628	41196173	48	11	16745	-0.63596	0.7376	VPS18
ENSG00000128610	7	121941448	121950745	39	14	19128	-0.63628	0.7377	FEZF1
ENSG00000164087	3	52109269	52188706	207	45	17307	-0.6363	0.73771	POC1A
ENSG00000095932	19	3474405	3480540	26	12	19688	-0.63693	0.73792	C19orf77
ENSG00000185989	13	114747194	114898086	1205	64	20232	-0.63714	0.73798	RASA3
ENSG00000167074	22	41763337	41795330	143	28	17496	-0.63719	0.738	TEF
ENSG00000157693	9	117373486	117408702	258	29	26633	-0.63723	0.73801	C9orf91
ENSG00000173064	12	112597992	112819896	623	47	14880	-0.63759	0.73813	HECTD4
ENSG00000197616	14	23851199	23877486	140	43	19035	-0.63781	0.7382	MYH6
ENSG00000077782	8	38268656	38326352	200	58	16819	-0.63794	0.73824	FGFR1
ENSG00000115233	2	162164549	162268228	330	40	18464	-0.63807	0.73829	PSMD14
ENSG00000112357	6	137143717	137235075	359	35	21823	-0.63813	0.7383	PEX7
ENSG00000163810	3	44916100	44956482	240	27	17456	-0.63817	0.73832	TGM4
ENSG00000173212	1	116654376	116677861	139	30	19314	-0.63832	0.73837	MAB21L3
ENSG00000150625	4	176554085	176923815	2051	159	20777	-0.63853	0.73844	GPM6A
ENSG00000196684	19	16244838	16269386	111	31	21827	-0.63891	0.73856	HSH2D
ENSG00000184206	15	84904525	84914120	5	3	1716	-0.63903	0.7386	GOLGA6L4
ENSG00000159239	2	74641304	74648718	27	13	13429	-0.63911	0.73863	C2orf81
ENSG00000141569	17	73876416	73893084	100	22	19839	-0.63918	0.73865	TRIM65
ENSG00000254685	1	74663896	74699770	169	18	23804	-0.63922	0.73866	FPGT
ENSG00000115368	2	190306159	190340291	253	10	24763	-0.63927	0.73868	WDR75
ENSG00000158517	7	74188309	74203659	18	8	11237	-0.6393	0.73869	NCF1
ENSG00000241127	7	39605975	39649919	261	31	23580	-0.63963	0.73879	YAE1D1
ENSG00000166444	11	8714898	8932498	1074	73	20467	-0.63997	0.7389	ST5
ENSG00000181499	11	123813492	123814580	12	3	11508	-0.64023	0.73899	OR6T1
ENSG00000242180	11	5363744	5364809	12	3	30101	-0.64032	0.73902	OR51B5
ENSG00000048828	9	96214004	96328397	541	37	22290	-0.64101	0.73924	FAM120A
ENSG00000137692	11	102932805	102962944	110	29	17907	-0.64099	0.73924	DCUN1D5
ENSG00000135473	12	56710007	56727837	51	16	18114	-0.64136	0.73936	PAN2
ENSG00000108924	17	53342373	53402426	261	54	20438	-0.64145	0.73938	HLF
ENSG00000151116	11	18551156	18610294	286	34	23598	-0.64176	0.73948	UEVLD
ENSG00000146267	6	99719045	99797938	414	41	26174	-0.64187	0.73952	FAXC
ENSG00000183654	5	16067248	16180871	466	64	15136	-0.64225	0.73965	2024-03-11
ENSG00000255804	14	23102673	23103716	16	4	37996	-0.64228	0.73965	OR6J1
ENSG00000108239	10	96162261	96295687	531	39	15398	-0.64254	0.73974	TBC1D12
ENSG00000101292	20	5282317	5297378	192	11	32081	-0.64254	0.73974	PROKR2
ENSG00000177694	3	174156363	175523428	8295	378	21316	-0.64303	0.7399	NAALADL2
ENSG00000136352	14	36985602	36990354	15	8	20635	-0.64309	0.73992	NKX2-1
ENSG00000156345	9	90581356	90589668	43	19	15560	-0.64324	0.73997	CDK20
ENSG00000221968	11	61640991	61659523	71	16	20009	-0.64344	0.74003	FADS3
ENSG00000198477	22	22838767	22863505	128	15	16792	-0.6437	0.74011	ZNF280B
ENSG00000099901	22	20103461	20114878	61	21	20744	-0.64381	0.74015	RANBP1
ENSG00000173120	11	66886740	67025558	400	58	10854	-0.64409	0.74024	KDM2A
ENSG00000164972	9	34379017	34397830	64	18	24521	-0.64436	0.74033	C9orf24
ENSG00000213002	8	71485681	71486671	4	2	26101	-0.64452	0.74038	AC120194.1
ENSG00000181418	12	49388932	49393092	12	7	23011	-0.64453	0.74038	DDN
ENSG00000197467	10	71561644	71724031	1124	161	24398	-0.64458	0.7404	COL13A1
ENSG00000167945	16	855443	863861	75	27	11634	-0.64463	0.74042	PRR25
ENSG00000206418	18	8609443	8639379	130	18	27109	-0.64481	0.74047	RAB12
ENSG00000115661	2	220110177	220115059	17	10	13358	-0.64494	0.74052	STK16
ENSG00000243749	1	35447136	35450954	17	6	12045	-0.64541	0.74067	ZMYM6NB
ENSG00000085365	5	77656339	77776562	602	31	20360	-0.64551	0.7407	SCAMP1
ENSG00000094796	17	39549976	39553844	23	8	25405	-0.64554	0.74071	KRT31
ENSG00000100814	14	20779527	20801471	126	26	23121	-0.64576	0.74078	CCNB1IP1
ENSG00000131374	3	17198654	18486309	5230	99	20782	-0.64591	0.74083	TBC1D5
ENSG00000254772	11	62327073	62342401	42	11	16641	-0.6459	0.74083	EEF1G
ENSG00000152939	5	68710939	68740157	92	13	19161	-0.64602	0.74087	MARVELD2
ENSG00000143079	1	112938803	113006078	266	15	24208	-0.64611	0.74089	CTTNBP2NL
ENSG00000169871	7	100728720	100735017	34	13	23380	-0.64609	0.74089	TRIM56
ENSG00000188763	7	72848109	72850450	6	4	7106	-0.64643	0.741	FZD9
ENSG00000115355	2	55514978	55647057	840	37	19917	-0.64669	0.74108	CCDC88A
ENSG00000245317	5	179286013	179288283	9	3	17358	-0.64668	0.74108	CTC-241N9.1
ENSG00000146373	6	125283691	125413779	557	97	19189	-0.6471	0.74122	RNF217
ENSG00000166886	12	57482677	57489259	29	17	16454	-0.64723	0.74126	NAB2
ENSG00000188818	5	710471	851101	778	63	12056	-0.64751	0.74135	ZDHHC11
ENSG00000150779	11	111955524	111957522	6	3	3975	-0.64777	0.74143	TIMM8B
ENSG00000198015	12	93861264	93897545	214	27	23200	-0.64776	0.74143	MRPL42
ENSG00000141542	17	80612849	80656604	298	56	19879	-0.64795	0.74149	RAB40B
ENSG00000250588	3	158680024	159615155	4112	188	19096	-0.64822	0.74158	IQCJ-SCHIP1
ENSG00000189334	1	153586731	153589462	9	2	28610	-0.64865	0.74172	S100A14
ENSG00000159403	12	7187513	7245203	28	17	13997	-0.64878	0.74176	C1R
ENSG00000167702	8	145691426	145699585	29	17	7703	-0.64882	0.74177	KIFC2
ENSG00000107614	10	17184253	17244053	347	22	22501	-0.64969	0.74205	TRDMT1
ENSG00000249852	7	227554	229557	24	8	16496	-0.64971	0.74206	AC145676.2
ENSG00000167771	11	63678693	63684316	16	6	19069	-0.64991	0.74213	RCOR2
ENSG00000183775	5	143550396	143865249	1157	59	19613	-0.64997	0.74215	KCTD16
ENSG00000140025	14	90261013	90421121	805	72	22386	-0.65	0.74215	EFCAB11
ENSG00000155275	4	8437867	8495258	442	43	16539	-0.65006	0.74217	TRMT44
ENSG00000172062	5	70220768	70249769	5	3	7122	-0.65005	0.74217	SMN1
ENSG00000196267	19	52657117	52674896	96	31	19173	-0.65012	0.74219	ZNF836
ENSG00000139737	13	78272023	78338377	273	40	20557	-0.65019	0.74221	SLAIN1
ENSG00000143520	1	152321211	152332482	50	15	13202	-0.65019	0.74222	FLG2
ENSG00000165863	10	118423207	118429775	26	10	21213	-0.65022	0.74222	C10orf82
ENSG00000171570	19	41284147	41314103	167	35	23360	-0.65035	0.74227	RAB4B-EGLN2
ENSG00000197322	17	32901142	32906388	31	15	21286	-0.65052	0.74232	C17orf102
ENSG00000115255	19	1491165	1497926	52	14	16537	-0.65092	0.74245	REEP6
ENSG00000061492	5	137419581	137428054	35	13	19289	-0.65095	0.74246	WNT8A
ENSG00000188175	7	92817899	92855837	130	44	18833	-0.65101	0.74248	HEPACAM2
ENSG00000197416	8	82437216	82443613	43	10	23946	-0.65104	0.74249	FABP12
ENSG00000117643	1	25943959	26112698	759	64	14853	-0.65111	0.74251	MAN1C1
ENSG00000146872	17	60536019	60692842	466	58	13057	-0.65116	0.74253	TLK2
ENSG00000165478	11	124789089	124806308	79	34	18346	-0.65119	0.74254	HEPACAM
ENSG00000171509	4	159236463	159574524	1656	46	23254	-0.65125	0.74256	RXFP1
ENSG00000068724	2	47143296	47303276	1103	85	25137	-0.65159	0.74267	TTC7A
ENSG00000122545	7	35840542	35944917	427	45	17528	-0.6516	0.74267	SEPT7
ENSG00000147459	8	25042238	25275598	1131	109	20678	-0.65162	0.74268	DOCK5
ENSG00000050628	1	71318036	71513491	983	80	24503	-0.65169	0.7427	PTGER3
ENSG00000221840	11	51411378	51412448	9	4	13453	-0.65175	0.74272	OR4A5
ENSG00000214021	3	9849770	9896822	271	40	21888	-0.65178	0.74273	TTLL3
ENSG00000176715	16	89154783	89222254	571	35	22418	-0.65185	0.74275	ACSF3
ENSG00000166598	12	104323885	104347423	156	32	27907	-0.65219	0.74286	HSP90B1
ENSG00000166501	16	23847322	24231932	2141	168	20937	-0.65219	0.74286	PRKCB
ENSG00000172199	11	56143100	56144029	18	8	21784	-0.65242	0.74293	OR8U1
ENSG00000054690	14	68000018	68056329	312	62	18854	-0.65249	0.74296	PLEKHH1
ENSG00000171723	14	66974125	67648520	3533	33	24380	-0.65276	0.74304	GPHN
ENSG00000139880	14	23516271	23526747	43	19	17263	-0.65307	0.74314	CDH24
ENSG00000089022	12	112279782	112334343	214	18	21461	-0.65309	0.74315	MAPKAPK5
ENSG00000115252	2	183004763	183387919	2044	78	21698	-0.65337	0.74324	PDE1A
ENSG00000144061	2	110879888	110962643	309	26	16147	-0.65342	0.74326	NPHP1
ENSG00000162692	1	101185298	101204601	58	30	17552	-0.6535	0.74328	VCAM1
ENSG00000213889	19	45992035	46005768	78	19	23110	-0.65355	0.7433	PPM1N
ENSG00000073584	17	38781214	38804760	93	30	16114	-0.65394	0.74342	SMARCE1
ENSG00000182118	1	231154704	231175992	162	35	28376	-0.65396	0.74343	FAM89A
ENSG00000152413	5	78668459	78810040	635	55	21007	-0.65406	0.74346	HOMER1
ENSG00000107263	9	134452157	134615461	828	53	20662	-0.65413	0.74349	RAPGEF1
ENSG00000184428	8	144386554	144442149	411	36	19935	-0.65455	0.74362	TOP1MT
ENSG00000125861	20	3639939	3644046	27	10	26855	-0.65463	0.74365	GFRA4
ENSG00000167914	17	38119226	38134019	93	18	19738	-0.65537	0.74389	GSDMA
ENSG00000268635	11	77184416	77188074	18	9	13247	-0.65545	0.74391	DKFZP434E1119
ENSG00000166582	17	16245848	16256970	34	10	18771	-0.65566	0.74398	CENPV
ENSG00000145687	5	80708840	81047616	1306	75	21610	-0.65571	0.74399	SSBP2
ENSG00000148411	9	138898383	138987131	548	84	18851	-0.6558	0.74402	NACC2
ENSG00000258429	16	69362524	69364498	10	5	20098	-0.65589	0.74405	PDF
ENSG00000121104	17	47787694	47866542	205	71	14503	-0.65592	0.74406	FAM117A
ENSG00000268427	22	50714103	50714350	2	1	20160	-0.65595	0.74407	AL022328.1
ENSG00000019991	7	81328322	81399754	254	27	19067	-0.65604	0.7441	HGF
ENSG00000103126	16	337440	402673	486	58	20988	-0.65615	0.74414	AXIN1
ENSG00000105889	7	22459063	22672544	1124	104	21312	-0.65626	0.74417	STEAP1B
ENSG00000085063	11	33719807	33757991	222	46	23492	-0.65649	0.74424	CD59
ENSG00000168610	17	40465342	40540586	286	26	20198	-0.65665	0.7443	STAT3
ENSG00000181894	19	58637619	58666477	187	34	20162	-0.65666	0.7443	ZNF329
ENSG00000165915	11	47428683	47438047	38	12	21362	-0.65677	0.74433	SLC39A13
ENSG00000120156	9	27109139	27230173	958	89	27543	-0.6568	0.74435	TEK
ENSG00000154229	17	64298754	64806861	2896	167	24652	-0.65694	0.74439	PRKCA
ENSG00000072756	3	3168600	3192563	191	30	16210	-0.657	0.74441	TRNT1
ENSG00000162727	1	248308450	248309388	7	3	18019	-0.65716	0.74446	OR2M5
ENSG00000113761	5	176449697	176508190	318	22	20966	-0.65756	0.74459	ZNF346
ENSG00000159753	16	67678822	67691472	41	17	15529	-0.65757	0.74459	RLTPR
ENSG00000165416	13	53226844	53275044	239	21	18636	-0.65758	0.7446	SUGT1
ENSG00000182504	3	101442769	101489406	170	30	17116	-0.65762	0.74461	CEP97
ENSG00000169676	4	9783258	9785632	9	5	14288	-0.65788	0.74469	DRD5
ENSG00000155760	2	202899310	202903160	11	6	25092	-0.65807	0.74475	FZD7
ENSG00000127920	7	93551011	93557922	42	20	19107	-0.65825	0.74481	GNG11
ENSG00000019144	11	118477155	118528741	164	39	18880	-0.65837	0.74485	PHLDB1
ENSG00000134508	18	20714528	20840431	601	91	14972	-0.65859	0.74492	CABLES1
ENSG00000165495	11	125034583	125303285	1560	167	18909	-0.65878	0.74498	PKNOX2
ENSG00000269858	19	41304901	41314338	48	18	25401	-0.65916	0.7451	EGLN2
ENSG00000115616	2	103236166	103327777	409	62	20599	-0.65938	0.74518	SLC9A2
ENSG00000164032	4	100869243	100871545	11	6	25921	-0.65954	0.74523	H2AFZ
ENSG00000083842	19	58790317	58807254	104	20	20572	-0.65976	0.7453	ZNF8
ENSG00000273439	19	58790318	58807254	104	20	20572	-0.65976	0.7453	ZNF8
ENSG00000172590	14	23299088	23304246	33	12	26112	-0.65983	0.74532	MRPL52
ENSG00000089351	19	35485688	35517375	195	31	20856	-0.66007	0.7454	GRAMD1A
ENSG00000108591	17	17991200	18011285	65	17	19039	-0.6602	0.74544	DRG2
ENSG00000185480	12	102513956	102591298	338	41	16804	-0.66039	0.7455	PARPBP
ENSG00000005448	2	74648805	74652882	9	5	16437	-0.66046	0.74552	WDR54
ENSG00000101333	20	9049410	9461889	1749	162	19520	-0.66055	0.74555	PLCB4
ENSG00000176390	17	29096406	29151794	328	13	22426	-0.66064	0.74558	CRLF3
ENSG00000183130	1	248789420	248790491	5	2	5625	-0.66085	0.74564	OR2T11
ENSG00000162852	1	246729746	246831886	575	55	19705	-0.66119	0.74575	CNST
ENSG00000111877	6	119134605	119256327	602	34	24677	-0.66119	0.74576	MCM9
ENSG00000166428	14	105391153	105399574	41	8	19721	-0.66132	0.7458	PLD4
ENSG00000141873	19	2732202	2740150	38	15	16051	-0.66136	0.74581	SLC39A3
ENSG00000116661	1	11708424	11715842	42	24	14691	-0.6614	0.74582	FBXO2
ENSG00000197880	1	23907985	23967058	253	64	16182	-0.66157	0.74588	MDS2
ENSG00000269182	15	22456895	22460351	8	4	1174	-0.66166	0.7459	AC010760.1
ENSG00000164300	5	79407050	79551898	875	81	24499	-0.66184	0.74596	SERINC5
ENSG00000177565	3	176737143	176915261	881	75	19996	-0.66261	0.74621	TBL1XR1
ENSG00000106459	7	129251555	129396922	680	58	22251	-0.66291	0.7463	NRF1
ENSG00000130287	19	19322782	19363042	173	32	21193	-0.66316	0.74639	NCAN
ENSG00000203857	1	120049821	120057681	44	11	8168	-0.66321	0.7464	HSD3B1
ENSG00000186113	11	55563032	55563976	8	4	29658	-0.66326	0.74642	OR5D14
ENSG00000170381	7	82993222	83278326	1589	63	25102	-0.66328	0.74643	SEMA3E
ENSG00000147316	8	6264113	6501144	2057	144	21062	-0.66337	0.74645	MCPH1
ENSG00000167619	19	42817477	42829214	27	12	14907	-0.66342	0.74647	TMEM145
ENSG00000136048	12	102271129	102405908	869	86	24195	-0.66346	0.74648	DRAM1
ENSG00000123689	1	209848765	209849733	7	4	22083	-0.66349	0.74649	G0S2
ENSG00000267106	19	9731967	9756572	85	20	20376	-0.66399	0.74665	C19orf82
ENSG00000180694	8	91634223	91803860	620	34	21473	-0.66404	0.74667	TMEM64
ENSG00000145623	5	38845960	38945698	498	67	22035	-0.66456	0.74683	OSMR
ENSG00000042832	8	133879203	134147147	1623	100	22390	-0.6649	0.74694	TG
ENSG00000138336	10	70320413	70454239	733	35	23881	-0.66496	0.74696	TET1
ENSG00000132702	1	156589086	156595517	15	6	23150	-0.66506	0.74699	HAPLN2
ENSG00000127083	9	95176527	95186743	37	15	19829	-0.66512	0.74701	OMD
ENSG00000168564	4	184365744	184369351	17	10	15858	-0.66514	0.74702	CDKN2AIP
ENSG00000121742	13	20796110	20806534	80	28	14747	-0.66571	0.7472	GJB6
ENSG00000088002	19	49055332	49102682	425	39	23155	-0.66572	0.7472	SULT2B1
ENSG00000165443	10	60936350	61007534	322	28	14161	-0.66587	0.74725	PHYHIPL
ENSG00000129235	17	6544078	6547861	18	5	31815	-0.66587	0.74725	TXNDC17
ENSG00000198104	1	248550910	248551836	6	2	30714	-0.66635	0.7474	OR2T6
ENSG00000112619	6	42664340	42690312	149	19	25449	-0.66636	0.74741	PRPH2
ENSG00000187479	11	43946892	43965888	137	46	20246	-0.66645	0.74744	C11orf96
ENSG00000067334	1	94333373	94345474	72	13	26968	-0.66672	0.74752	DNTTIP2
ENSG00000188549	15	40623653	40633168	40	14	20864	-0.66669	0.74752	C15orf52
ENSG00000204842	12	111890018	112037480	407	50	13228	-0.66691	0.74758	ATXN2
ENSG00000215644	17	79762008	79771889	33	9	12860	-0.66736	0.74773	GCGR
ENSG00000119408	9	127019885	127115586	457	66	20011	-0.66746	0.74776	NEK6
ENSG00000196098	3	98072698	98073663	5	3	13817	-0.66751	0.74778	OR5K4
ENSG00000185813	17	79858841	79869340	31	18	6667	-0.66788	0.7479	PCYT2
ENSG00000151364	11	77726761	77757237	234	32	21417	-0.66796	0.74792	KCTD14
ENSG00000042062	20	49202645	49308065	619	84	19049	-0.66807	0.74795	FAM65C
ENSG00000131023	6	149979289	150039392	180	20	19381	-0.66815	0.74798	LATS1
ENSG00000170921	17	61086917	61505060	1377	66	17231	-0.66839	0.74806	TANC2
ENSG00000147889	9	21967751	21995300	100	34	14480	-0.66857	0.74812	CDKN2A
ENSG00000140853	16	57023397	57117443	613	104	22826	-0.66863	0.74814	NLRC5
ENSG00000185219	3	44481262	44519162	125	33	16342	-0.66873	0.74817	ZNF445
ENSG00000174748	3	23958036	23965183	34	19	15563	-0.66877	0.74818	RPL15
ENSG00000130226	7	153584182	154685995	6687	453	20437	-0.66891	0.74822	DPP6
ENSG00000115548	2	86667770	86719839	227	44	18971	-0.66894	0.74823	KDM3A
ENSG00000182197	8	118806729	119124092	1463	106	20826	-0.66899	0.74825	EXT1
ENSG00000138138	10	89511269	89601100	378	42	17512	-0.66919	0.74831	ATAD1
ENSG00000169288	4	78783674	78873944	369	32	22586	-0.6694	0.74838	MRPL1
ENSG00000177558	19	35715703	35719632	26	11	27224	-0.66939	0.74838	FAM187B
ENSG00000172464	11	56408942	56409947	3	2	14961	-0.66948	0.7484	OR5AP2
ENSG00000122958	10	70883268	70932617	261	25	19849	-0.66978	0.7485	VPS26A
ENSG00000140983	16	718086	724174	39	14	23167	-0.66995	0.74856	RHOT2
ENSG00000061337	8	20103676	20161474	323	61	24464	-0.67001	0.74857	LZTS1
ENSG00000127412	7	142605267	142630905	128	22	20572	-0.67032	0.74867	TRPV5
ENSG00000081087	6	108362613	108487058	626	96	19160	-0.67034	0.74868	OSTM1
ENSG00000180138	13	37677398	37679803	13	4	22355	-0.67035	0.74868	CSNK1A1L
ENSG00000196734	1	152784447	152785585	3	2	13075	-0.67039	0.74869	LCE1B
ENSG00000179409	17	647654	657239	59	19	22832	-0.6704	0.7487	GEMIN4
ENSG00000182132	5	169780491	170163636	2156	227	23240	-0.67043	0.74871	KCNIP1
ENSG00000125386	4	2626988	2734292	655	44	15904	-0.67057	0.74875	FAM193A
ENSG00000221886	5	159820155	159827104	25	14	17904	-0.67061	0.74877	C5orf54
ENSG00000133943	14	91526677	91691976	837	98	18711	-0.67066	0.74878	C14orf159
ENSG00000023445	11	102188215	102210134	66	23	13987	-0.67074	0.74881	BIRC3
ENSG00000172487	11	56127691	56128764	13	7	21873	-0.67092	0.74886	OR8J1
ENSG00000100346	22	39966758	40085742	569	55	20115	-0.67102	0.74889	CACNA1I
ENSG00000173908	17	38948455	38956211	45	17	23334	-0.67105	0.7489	KRT28
ENSG00000198912	1	3805689	3816857	71	15	22368	-0.6714	0.74902	C1orf174
ENSG00000238244	15	90890819	90892669	17	3	27962	-0.67151	0.74905	GABARAPL3
ENSG00000164611	5	159848829	159855748	33	10	17257	-0.67154	0.74906	PTTG1
ENSG00000231824	18	5145284	5197502	319	47	20093	-0.67158	0.74907	C18orf42
ENSG00000008277	7	87563458	87832204	901	64	19205	-0.67162	0.74909	ADAM22
ENSG00000160209	21	45138975	45182188	253	50	20126	-0.67202	0.74921	PDXK
ENSG00000171302	17	76987799	77005949	125	30	21755	-0.67203	0.74922	CANT1
ENSG00000165802	9	140342022	140353786	20	11	13088	-0.67217	0.74926	NSMF
ENSG00000182541	22	31608225	31676066	265	37	18060	-0.67217	0.74926	LIMK2
ENSG00000188026	12	123955925	124018265	324	34	16431	-0.67227	0.74929	RILPL1
ENSG00000185274	7	70597155	71178585	3387	213	24110	-0.67234	0.74932	WBSCR17
ENSG00000166913	20	43514317	43537173	96	22	17901	-0.67238	0.74933	YWHAB
ENSG00000187210	9	79034752	79122332	539	43	26118	-0.67254	0.74938	GCNT1
ENSG00000173809	19	33210659	33320483	492	36	22125	-0.67257	0.74939	TDRD12
ENSG00000255748	12	133787246	133787772	2	1	20042	-0.67259	0.7494	AC226150.4
ENSG00000155621	9	74526426	74600970	218	53	13880	-0.67272	0.74944	C9orf85
ENSG00000154734	21	28208066	28217728	48	11	25941	-0.67305	0.74954	ADAMTS1
ENSG00000114331	3	194995465	195163807	849	27	22287	-0.6731	0.74956	ACAP2
ENSG00000263155	15	57884139	57977562	617	45	20758	-0.67315	0.74958	MYZAP
ENSG00000069849	3	141594966	141645356	279	29	25674	-0.67345	0.74967	ATP1B3
ENSG00000112624	6	42749765	42836298	331	43	15891	-0.67369	0.74974	GLTSCR1L
ENSG00000163463	1	155141884	155145951	14	5	28257	-0.67396	0.74983	KRTCAP2
ENSG00000188993	4	52859868	52883786	59	24	16704	-0.67395	0.74983	LRRC66
ENSG00000269018	11	65358665	65359947	6	4	5341	-0.67406	0.74986	AP001362.1
ENSG00000198231	17	61850963	61896677	195	27	19884	-0.67421	0.74991	DDX42
ENSG00000110925	12	51454990	51477447	105	26	21731	-0.67433	0.74995	CSRNP2
ENSG00000267168	17	74729060	74734604	17	10	12470	-0.67437	0.74996	RP11-318A15.7
ENSG00000102471	13	80055287	80130210	341	33	16027	-0.67443	0.74998	NDFIP2
ENSG00000268702	14	23790839	23791484	4	2	15812	-0.67467	0.75006	AL049829.1
ENSG00000153832	2	230787018	230877825	292	48	18440	-0.67504	0.75017	FBXO36
ENSG00000101197	20	61867235	61871859	34	10	29708	-0.67535	0.75027	BIRC7
ENSG00000123179	13	50234859	50265611	235	36	25674	-0.67597	0.75047	EBPL
ENSG00000049249	1	7979907	8000926	84	20	20453	-0.67641	0.75061	TNFRSF9
ENSG00000151320	14	32798479	33300567	2794	230	22648	-0.67657	0.75066	AKAP6
ENSG00000137824	15	41028082	41048049	77	19	16473	-0.67659	0.75067	RMDN3
ENSG00000268434	19	46282695	46289231	21	10	17385	-0.67664	0.75068	AC011530.4
ENSG00000167615	19	54960065	54973217	103	24	17843	-0.67672	0.75071	LENG8
ENSG00000100151	22	38452318	38471708	70	22	20036	-0.67689	0.75076	PICK1
ENSG00000257062	12	21200113	21329829	763	36	23816	-0.677	0.7508	RP11-125O5.2
ENSG00000146282	6	88224096	88299721	417	29	25174	-0.67723	0.75087	RARS2
ENSG00000182824	22	18721427	18745407	5	2	16203	-0.67737	0.75091	AC008132.1
ENSG00000145536	5	5140443	5320417	1263	128	24389	-0.67749	0.75095	ADAMTS16
ENSG00000154263	17	67143355	67240987	397	31	22624	-0.67758	0.75098	ABCA10
ENSG00000113196	5	153854532	153857824	13	8	20241	-0.67768	0.75101	HAND1
ENSG00000132196	1	162760492	162782607	84	28	20000	-0.67782	0.75106	HSD17B7
ENSG00000189045	5	74907284	74967671	269	33	22147	-0.67808	0.75114	ANKDD1B
ENSG00000129493	14	31760994	31889788	464	43	14310	-0.67816	0.75117	HEATR5A
ENSG00000165805	12	88373816	88427814	229	31	18385	-0.6782	0.75118	C12orf50
ENSG00000122863	10	73724123	73773322	252	27	23458	-0.67837	0.75123	CHST3
ENSG00000070540	17	66417089	66453654	173	36	23172	-0.67835	0.75123	WIPI1
ENSG00000100360	22	37154246	37172300	78	17	21614	-0.6786	0.7513	IFT27
ENSG00000233280	3	97540884	97594132	165	34	18762	-0.67861	0.75131	CRYBG3
ENSG00000019169	2	119699742	119752236	334	40	20116	-0.67863	0.75132	MARCO
ENSG00000164400	5	131409483	131411859	15	9	12618	-0.67869	0.75133	CSF2
ENSG00000159885	19	44529494	44537265	39	15	17978	-0.67885	0.75138	ZNF222
ENSG00000139675	13	53191605	53217919	141	15	23187	-0.67915	0.75148	HNRNPA1L2
ENSG00000135597	6	139224630	139309398	484	30	23506	-0.67935	0.75154	REPS1
ENSG00000135441	12	56109820	56113871	13	8	13956	-0.67981	0.75169	BLOC1S1
ENSG00000141497	17	4643319	4649411	31	15	19601	-0.6802	0.75181	ZMYND15
ENSG00000144909	3	125247702	125313934	367	28	25905	-0.68043	0.75188	OSBPL11
ENSG00000132763	1	45965725	45976739	45	14	14580	-0.68046	0.75189	MMACHC
ENSG00000153574	2	88991162	89050452	216	22	24621	-0.68063	0.75195	RPIA
ENSG00000162413	1	6650784	6674667	103	34	16181	-0.68067	0.75196	KLHL21
ENSG00000145002	8	12282913	12293915	7	5	16203	-0.68069	0.75197	FAM86B2
ENSG00000170365	4	146402346	146479231	278	41	13917	-0.68076	0.75199	SMAD1
ENSG00000205060	7	133974084	134001803	154	14	19577	-0.68097	0.75205	SLC35B4
ENSG00000116649	1	11114641	11120081	13	5	22210	-0.68105	0.75208	SRM
ENSG00000261915	17	7215980	7222493	29	12	21945	-0.68145	0.75221	RP11-542C16.2
ENSG00000189091	16	70557691	70608820	240	36	13614	-0.68219	0.75244	SF3B3
ENSG00000198690	15	31196055	31235311	182	34	21447	-0.68295	0.75268	FAN1
ENSG00000021645	14	78708734	80330762	7895	346	19265	-0.68316	0.75275	NRXN3
ENSG00000129744	11	3666358	3685646	200	33	13417	-0.68332	0.7528	ART1
ENSG00000234284	5	178450753	178462065	79	12	27135	-0.68376	0.75294	ZNF879
ENSG00000214854	22	39656865	39657063	2	1	19008	-0.68403	0.75302	AL031590.1
ENSG00000005844	16	30483979	30534506	166	46	20254	-0.68413	0.75305	ITGAL
ENSG00000198128	1	248223984	248224922	11	3	30677	-0.68422	0.75308	OR2L3
ENSG00000127914	7	91570181	91739987	610	23	20366	-0.68422	0.75308	AKAP9
ENSG00000112584	6	170599791	170716153	583	40	20335	-0.68426	0.7531	FAM120B
ENSG00000168884	4	2743375	2758103	100	24	20728	-0.68435	0.75312	TNIP2
ENSG00000106628	7	44154286	44163957	40	18	18845	-0.68463	0.75321	POLD2
ENSG00000115310	2	55199325	55339757	798	56	19804	-0.6847	0.75323	RTN4
ENSG00000196932	10	63166401	63213208	223	43	19581	-0.68475	0.75325	TMEM26
ENSG00000242616	9	114423615	114432526	50	12	27128	-0.68488	0.75329	GNG10
ENSG00000127362	7	141463897	141464997	5	3	23415	-0.68539	0.75345	TAS2R3
ENSG00000135677	12	65107225	65153227	148	22	15556	-0.68539	0.75345	GNS
ENSG00000154764	3	13857755	13921618	399	60	22019	-0.68562	0.75352	WNT7A
ENSG00000243232	5	140345820	140391936	120	38	17954	-0.68574	0.75356	PCDHAC2
ENSG00000197125	11	124310022	124311054	5	3	10300	-0.68576	0.75357	OR8B8
ENSG00000269058	19	16589868	16607003	96	12	20578	-0.68583	0.75359	CALR3
ENSG00000105507	19	48533210	48547310	137	12	28033	-0.68601	0.75365	CABP5
ENSG00000125818	20	1093906	1160596	286	54	18593	-0.68608	0.75367	PSMF1
ENSG00000154133	11	124753587	124768396	98	25	21160	-0.68617	0.7537	ROBO4
ENSG00000176593	19	58513429	58522600	61	16	22321	-0.68618	0.7537	CTD-2368P22.1
ENSG00000184956	11	1012821	1036706	123	42	16782	-0.68634	0.75375	MUC6
ENSG00000185775	9	43624507	43630730	6	3	11991	-0.68639	0.75377	SPATA31A6
ENSG00000124279	5	7859272	7869150	50	15	28630	-0.68648	0.75379	FASTKD3
ENSG00000136159	13	48611703	48621358	46	20	22597	-0.68648	0.7538	NUDT15
ENSG00000196569	6	129204342	129837714	3077	140	21300	-0.68687	0.75392	LAMA2
ENSG00000125826	20	388142	411610	168	34	16257	-0.68703	0.75397	RBCK1
ENSG00000114388	3	50384761	50388522	7	3	11402	-0.68743	0.7541	NPRL2
ENSG00000157107	5	72251808	72386349	436	38	20621	-0.68757	0.75414	FCHO2
ENSG00000140678	16	31366455	31394318	90	33	17131	-0.68758	0.75414	ITGAX
ENSG00000136689	2	113864791	113891593	173	19	28628	-0.68773	0.75419	IL1RN
ENSG00000114857	3	42642106	42690227	205	26	24781	-0.68776	0.7542	NKTR
ENSG00000073050	19	44047192	44084625	226	41	23789	-0.68791	0.75424	XRCC1
ENSG00000162888	1	206664449	206671061	46	14	21242	-0.68794	0.75425	C1orf147
ENSG00000145040	3	48599160	48601206	8	5	17203	-0.68813	0.75432	UCN2
ENSG00000070601	9	37650997	37746901	528	56	25484	-0.68833	0.75438	FRMPD1
ENSG00000058262	3	127770484	127790526	76	10	25863	-0.68847	0.75442	SEC61A1
ENSG00000061918	4	156680144	156728743	239	55	22489	-0.68849	0.75443	GUCY1B3
ENSG00000137869	15	51500254	51630807	603	60	23249	-0.68863	0.75447	CYP19A1
ENSG00000175213	11	46722368	46727462	19	9	13377	-0.68895	0.75457	ZNF408
ENSG00000134333	11	18415935	18429972	78	9	24391	-0.68897	0.75458	LDHA
ENSG00000107371	9	37766975	37801434	156	26	25511	-0.68903	0.7546	EXOSC3
ENSG00000203782	1	153232176	153234598	10	5	20667	-0.68926	0.75467	LOR
ENSG00000205884	8	11831446	11832108	7	3	26082	-0.68944	0.75473	DEFB136
ENSG00000152382	1	166825747	166845564	122	20	19595	-0.68948	0.75474	TADA1
ENSG00000182134	1	151742583	151763892	89	11	29327	-0.68985	0.75486	TDRKH
ENSG00000179335	15	74890841	74932057	143	40	14369	-0.69	0.7549	CLK3
ENSG00000214402	9	139876356	139880862	23	8	18965	-0.69008	0.75493	LCNL1
ENSG00000163898	3	185224050	185270401	244	30	22741	-0.69025	0.75498	LIPH
ENSG00000121380	12	12202778	12364018	951	112	20806	-0.69034	0.75501	BCL2L14
ENSG00000124104	20	44462449	44471914	48	18	17919	-0.69037	0.75502	SNX21
ENSG00000134996	9	77703459	77762181	340	37	24309	-0.69039	0.75503	OSTF1
ENSG00000149452	11	62756626	62783311	79	36	20315	-0.69047	0.75505	SLC22A8
ENSG00000215066	9	6467618	6470375	17	5	31663	-0.6908	0.75516	C9orf38
ENSG00000118017	3	137842560	137851229	28	9	21912	-0.69092	0.75519	A4GNT
ENSG00000167825	11	55702932	55703876	9	2	39377	-0.6911	0.75525	OR5I1
ENSG00000106299	7	123321989	123389121	304	33	20175	-0.69149	0.75537	WASL
ENSG00000214842	2	17691851	17699706	46	8	20646	-0.69164	0.75542	RAD51AP2
ENSG00000053501	19	17326155	17330638	13	7	20137	-0.69165	0.75542	USE1
ENSG00000109424	4	141480588	141489959	29	7	24232	-0.69171	0.75544	UCP1
ENSG00000138430	2	174937175	175113426	888	36	23021	-0.69192	0.75551	OLA1
ENSG00000197566	17	16524051	16557170	154	19	25489	-0.69223	0.7556	ZNF624
ENSG00000230453	9	33524392	33573007	248	44	16644	-0.69233	0.75564	ANKRD18B
ENSG00000150787	11	112097088	112140678	268	32	18022	-0.69248	0.75568	PTS
ENSG00000197782	19	40575059	40596845	157	23	17149	-0.69246	0.75568	ZNF780A
ENSG00000080511	19	10123925	10132955	65	12	23483	-0.69261	0.75572	RDH8
ENSG00000142546	19	50058968	50093519	172	32	14811	-0.69268	0.75574	NOSIP
ENSG00000183571	15	99511459	99551024	272	36	19665	-0.69285	0.7558	PGPEP1L
ENSG00000139151	12	18836103	18890991	297	32	24975	-0.69339	0.75597	PLCZ1
ENSG00000156194	4	76781020	76823724	242	40	14547	-0.69378	0.75609	PPEF2
ENSG00000180096	16	30389454	30407312	78	26	14841	-0.69395	0.75614	SEPT1
ENSG00000178722	5	60933535	61047590	654	62	20657	-0.69425	0.75624	C5orf64
ENSG00000186971	21	31802572	31803216	7	3	25138	-0.69434	0.75626	KRTAP13-4
ENSG00000160221	21	45553487	45565605	65	14	11194	-0.6946	0.75635	C21orf33
ENSG00000123143	19	14543865	14582679	209	57	17159	-0.69472	0.75639	PKN1
ENSG00000186334	5	150656323	150683327	192	24	25712	-0.69478	0.7564	SLC36A3
ENSG00000267964	10	75531935	75532378	2	1	9678	-0.69479	0.75641	AC022400.2
ENSG00000167578	19	41284121	41302847	112	26	22976	-0.69547	0.75662	RAB4B
ENSG00000197520	1	222910549	222924147	42	16	14633	-0.69561	0.75666	FAM177B
ENSG00000166930	11	60197062	60222687	157	23	23586	-0.69565	0.75667	MS4A5
ENSG00000169575	22	22599087	22599927	11	5	23268	-0.69565	0.75668	VPREB1
ENSG00000229809	16	30580667	30584055	7	5	3752	-0.69574	0.7567	ZNF688
ENSG00000162383	1	53552855	53608289	445	62	27172	-0.6958	0.75672	SLC1A7
ENSG00000112078	6	36410544	36458920	214	27	20772	-0.69579	0.75672	KCTD20
ENSG00000231031	2	15830906	15884463	359	45	23469	-0.69599	0.75678	AC008271.1
ENSG00000099290	10	51827648	51893269	87	17	11006	-0.69602	0.75679	FAM21A
ENSG00000109046	17	25621102	25640657	94	22	18307	-0.69606	0.75681	WSB1
ENSG00000205544	17	7306294	7307456	6	3	17906	-0.69634	0.75689	TMEM256
ENSG00000112053	6	35911291	35992645	395	51	22556	-0.69645	0.75693	SLC26A8
ENSG00000142224	1	206972215	207016324	210	42	20901	-0.69667	0.757	IL19
ENSG00000105997	7	27145803	27192200	186	33	20764	-0.69692	0.75707	HOXA3
ENSG00000133808	11	12297627	12380691	573	47	25067	-0.69689	0.75707	MICALCL
ENSG00000048392	8	103216730	103251346	186	29	25692	-0.6971	0.75713	RRM2B
ENSG00000109881	11	27352374	27385415	149	32	20647	-0.69736	0.75721	CCDC34
ENSG00000073417	15	85523671	85682376	868	40	24274	-0.69745	0.75724	PDE8A
ENSG00000151131	12	105380088	105443515	382	34	27226	-0.69913	0.75776	C12orf45
ENSG00000241058	10	18834490	18940551	751	42	21475	-0.6993	0.75782	NSUN6
ENSG00000153790	7	25174316	25219975	319	26	23795	-0.69937	0.75784	C7orf31
ENSG00000079557	4	74347400	74369691	103	23	20534	-0.69946	0.75787	AFM
ENSG00000091622	17	6354584	6459814	566	47	22602	-0.69981	0.75798	PITPNM3
ENSG00000197372	19	23708433	23870022	876	43	18833	-0.70021	0.7581	ZNF675
ENSG00000174013	3	196295482	196315930	113	21	16943	-0.70025	0.75811	FBXO45
ENSG00000140505	15	75041185	75048543	32	16	15531	-0.70038	0.75816	CYP1A2
ENSG00000091640	17	4862521	4871167	43	23	17477	-0.70039	0.75816	SPAG7
ENSG00000128918	15	58245622	58790065	3602	218	20227	-0.70058	0.75822	ALDH1A2
ENSG00000152492	3	191046866	191116459	494	43	24904	-0.70084	0.7583	CCDC50
ENSG00000256087	19	52534632	52598991	341	26	22425	-0.70118	0.7584	ZNF432
ENSG00000087502	12	29490285	29534122	172	33	21074	-0.70134	0.75845	ERGIC2
ENSG00000143171	1	165370159	165414433	277	31	27483	-0.70149	0.7585	RXRG
ENSG00000212643	5	112227313	112228791	8	2	28210	-0.70159	0.75853	ZRSR1
ENSG00000146383	6	132891461	132892498	10	6	13632	-0.70159	0.75853	TAAR6
ENSG00000102786	13	51928213	52028400	469	33	18877	-0.70159	0.75853	INTS6
ENSG00000146414	6	146185381	146285559	382	33	15844	-0.7016	0.75854	SHPRH
ENSG00000109911	11	31531297	31805546	836	48	17235	-0.70169	0.75856	ELP4
ENSG00000070388	19	639879	643703	37	13	12947	-0.70191	0.75863	FGF22
ENSG00000167863	17	73034958	73043080	51	14	19041	-0.70192	0.75864	ATP5H
ENSG00000176531	19	43979106	44009087	152	35	20448	-0.70192	0.75864	PHLDB3
ENSG00000104852	19	49588676	49611862	103	39	16241	-0.70231	0.75876	SNRNP70
ENSG00000155252	10	99344131	99436191	426	58	19117	-0.70257	0.75884	PI4K2A
ENSG00000214595	2	54950636	55199157	1638	113	19537	-0.70262	0.75885	EML6
ENSG00000234829	9	21227242	21228221	8	2	17357	-0.70309	0.759	IFNA17
ENSG00000198131	19	58739960	58788815	319	39	20952	-0.70351	0.75913	ZNF544
ENSG00000197894	4	99992132	100009952	118	17	28306	-0.70354	0.75914	ADH5
ENSG00000113248	5	140625147	140627799	22	8	17021	-0.70363	0.75917	PCDHB15
ENSG00000172348	6	46188475	46459709	1041	71	17904	-0.70394	0.75927	RCAN2
ENSG00000111913	6	24797601	25042238	1634	125	20012	-0.70422	0.75935	FAM65B
ENSG00000250510	12	6930711	6939136	44	24	12805	-0.70425	0.75936	GPR162
ENSG00000106384	7	100838288	100844302	30	10	12159	-0.7046	0.75947	MOGAT3
ENSG00000125903	20	207899	210527	20	5	16155	-0.7046	0.75947	DEFB129
ENSG00000145819	5	142149949	142608576	2132	157	19843	-0.70472	0.75951	ARHGAP26
ENSG00000188100	10	88780063	88784487	32	7	20083	-0.70477	0.75952	FAM25A
ENSG00000115129	2	24300303	24308731	29	9	26438	-0.70517	0.75965	TP53I3
ENSG00000023287	8	53535016	53658403	383	66	15017	-0.70522	0.75966	RB1CC1
ENSG00000187231	2	179966419	180129517	802	49	19623	-0.70526	0.75968	SESTD1
ENSG00000141219	17	71228372	71245091	147	12	24546	-0.70549	0.75975	C17orf80
ENSG00000177462	1	248084320	248085258	16	6	9721	-0.70574	0.75982	OR2T8
ENSG00000270033	17	60349848	60360276	70	13	19977	-0.7058	0.75984	RP11-51L5.7
ENSG00000104953	19	2977444	2995177	127	28	14574	-0.70623	0.75998	TLE6
ENSG00000127129	1	41944446	41950344	33	14	20588	-0.70646	0.76005	EDN2
ENSG00000258588	11	5617955	5665628	362	55	22612	-0.70657	0.76008	TRIM6-TRIM34
ENSG00000039537	5	41142336	41261540	600	49	22320	-0.70659	0.76009	C6
ENSG00000177398	21	43483068	43563563	715	87	23136	-0.70723	0.76029	UMODL1
ENSG00000197321	10	29746267	30025710	1944	133	24119	-0.70739	0.76034	SVIL
ENSG00000182634	11	123908773	123909717	13	5	15015	-0.70744	0.76035	OR10G7
ENSG00000079616	16	29802040	29816706	21	15	7117	-0.7075	0.76037	KIF22
ENSG00000171735	1	6845384	7829766	5148	323	20495	-0.70751	0.76038	CAMTA1
ENSG00000117151	1	85015289	85040163	124	26	21462	-0.70754	0.76039	CTBS
ENSG00000152433	19	57874845	57890933	101	26	13924	-0.70763	0.76041	ZNF547
ENSG00000164465	6	117774980	117891021	611	43	27073	-0.70772	0.76044	DCBLD1
ENSG00000173567	2	26531041	26569685	184	44	19457	-0.70787	0.76049	GPR113
ENSG00000180787	17	4981543	4999669	92	27	19001	-0.70787	0.76049	ZFP3
ENSG00000154143	11	124481386	124490252	35	19	9470	-0.70797	0.76052	PANX3
ENSG00000122696	9	37879400	37904350	92	25	15801	-0.70803	0.76054	SLC25A51
ENSG00000124194	20	42875887	42909013	160	26	21468	-0.70819	0.76059	GDAP1L1
ENSG00000104432	8	79587978	79717758	530	39	21976	-0.70829	0.76062	IL7
ENSG00000167970	16	2303738	2312343	27	16	12564	-0.70834	0.76063	AC009065.1
ENSG00000115266	19	1446300	1473243	128	34	13522	-0.7084	0.76065	APC2
ENSG00000123136	19	14519631	14530192	30	17	17712	-0.70846	0.76067	DDX39A
ENSG00000136891	9	103064359	103115221	219	30	19924	-0.70865	0.76073	TEX10
ENSG00000142173	21	47518011	47552763	267	33	22360	-0.70876	0.76076	COL6A2
ENSG00000166340	11	6634000	6640692	31	17	11494	-0.70899	0.76083	TPP1
ENSG00000007376	16	834974	838397	35	14	6930	-0.70899	0.76084	RPUSD1
ENSG00000198189	4	88257762	88312538	286	24	27356	-0.7091	0.76087	HSD17B11
ENSG00000244607	3	42734155	42814745	339	37	18951	-0.70966	0.76104	CCDC13
ENSG00000163026	2	24252210	24272445	86	24	21747	-0.71	0.76115	C2orf44
ENSG00000102974	16	67596310	67673086	297	55	12546	-0.71011	0.76118	CTCF
ENSG00000151470	4	130014472	130037795	130	20	25664	-0.71017	0.7612	C4orf33
ENSG00000158863	8	21946670	21962409	83	23	20247	-0.71029	0.76124	FAM160B2
ENSG00000132603	16	69373333	69377014	22	10	20601	-0.71033	0.76125	NIP7
ENSG00000087338	2	70056774	70108528	169	27	21586	-0.71042	0.76128	GMCL1
ENSG00000104687	8	30535583	30585443	249	38	19509	-0.71047	0.76129	GSR
ENSG00000089220	12	118573663	118583389	56	21	18783	-0.7106	0.76133	PEBP1
ENSG00000214253	7	100882739	100895597	70	9	25355	-0.71084	0.76141	FIS1
ENSG00000108932	17	66263167	66287408	129	32	21302	-0.71104	0.76147	SLC16A6
ENSG00000172382	16	2762419	2770552	33	22	6726	-0.71106	0.76148	PRSS27
ENSG00000197275	8	95384188	95487337	543	29	26241	-0.71114	0.7615	RAD54B
ENSG00000233493	19	55890613	55895966	26	9	21704	-0.71148	0.76161	TMEM238
ENSG00000154319	8	11278972	11332224	480	53	22255	-0.71173	0.76168	FAM167A
ENSG00000165810	5	180467225	180488523	101	17	22386	-0.71202	0.76177	BTNL9
ENSG00000062598	20	44994688	45061704	162	36	16964	-0.71202	0.76177	ELMO2
ENSG00000269866	16	70258261	70258641	1	1	20602	-0.7121	0.7618	FKSG63
ENSG00000254997	11	71259466	71260653	12	6	25855	-0.71218	0.76182	KRTAP5-9
ENSG00000115216	2	27650657	27665126	44	10	16118	-0.71241	0.76189	NRBP1
ENSG00000162482	1	19609052	19615744	39	8	26877	-0.71249	0.76192	AKR7A3
ENSG00000150656	18	72201675	72254448	303	75	19431	-0.71275	0.762	CNDP1
ENSG00000173338	11	65360326	65363467	5	3	25627	-0.71315	0.76212	KCNK7
ENSG00000262601	16	85204882	85218969	99	33	19018	-0.71333	0.76218	CTC-786C10.1
ENSG00000204950	11	61276272	61278482	9	3	25992	-0.7136	0.76226	LRRC10B
ENSG00000157103	3	11034410	11080933	272	64	22941	-0.71378	0.76232	SLC6A1
ENSG00000242802	7	4815253	4833943	187	26	17956	-0.71404	0.7624	AP5Z1
ENSG00000135480	12	52626304	52645970	88	21	24523	-0.71474	0.76261	KRT7
ENSG00000130748	19	47549165	47551888	8	3	26639	-0.71533	0.7628	TMEM160
ENSG00000102981	16	67694849	67696681	4	2	15352	-0.71538	0.76281	PARD6A
ENSG00000176904	11	4880886	4881794	4	2	14809	-0.71568	0.76291	OR51H1P
ENSG00000215251	20	3127165	3140543	60	19	19216	-0.71578	0.76294	FASTKD5
ENSG00000140274	15	45406519	45410619	13	4	12865	-0.71581	0.76295	DUOXA2
ENSG00000259305	8	124238431	124279627	89	41	10604	-0.71616	0.76305	ZHX1-C8ORF76
ENSG00000189362	2	191369068	191399448	116	26	24005	-0.71631	0.7631	TMEM194B
ENSG00000136695	2	113816215	113822959	61	6	31299	-0.7164	0.76313	IL36RN
ENSG00000124134	20	43720951	43729753	34	16	16533	-0.71695	0.7633	KCNS1
ENSG00000169344	16	20344374	20367623	113	18	21880	-0.71698	0.76331	UMOD
ENSG00000175305	8	95891998	95908906	79	21	22904	-0.71702	0.76332	CCNE2
ENSG00000106853	9	114312002	114362135	295	50	24450	-0.71703	0.76332	PTGR1
ENSG00000130638	22	46067678	46241187	821	57	18632	-0.71722	0.76338	ATXN10
ENSG00000075975	3	12598513	12625212	135	32	21637	-0.71725	0.76339	MKRN2
ENSG00000054179	9	139942550	139948497	26	10	20884	-0.71731	0.76341	ENTPD2
ENSG00000103550	16	19714902	19729557	51	9	23626	-0.71745	0.76345	KNOP1
ENSG00000205221	2	36923833	37041935	807	118	20002	-0.71764	0.76351	VIT
ENSG00000154493	10	128113566	128359079	1434	159	20294	-0.71775	0.76354	C10orf90
ENSG00000173166	2	204259068	204400133	460	56	16652	-0.71776	0.76355	RAPH1
ENSG00000136271	7	44605016	44614650	62	20	18578	-0.71782	0.76357	DDX56
ENSG00000167800	11	67398774	67407031	51	12	23956	-0.71785	0.76357	TBX10
ENSG00000135973	2	105858200	105859924	4	2	12155	-0.71863	0.76382	GPR45
ENSG00000164556	7	38724946	38726637	8	4	42112	-0.7188	0.76387	FAM183B
ENSG00000151148	12	109915207	109974507	297	40	20133	-0.71902	0.76393	UBE3B
ENSG00000165799	14	21510385	21512393	13	8	16241	-0.71948	0.76408	RNASE7
ENSG00000151445	14	77893018	77924295	157	31	16908	-0.71965	0.76413	VIPAS39
ENSG00000076706	11	119179241	119192231	41	27	13874	-0.71999	0.76423	MCAM
ENSG00000175398	12	56030644	56031638	3	1	47254	-0.72012	0.76427	OR10P1
ENSG00000169155	9	129567285	129600489	117	40	9504	-0.72032	0.76434	ZBTB43
ENSG00000101276	20	740724	749131	84	23	24846	-0.72044	0.76437	SLC52A3
ENSG00000164169	4	148558936	148605381	113	23	14923	-0.72072	0.76446	PRMT10
ENSG00000188976	1	879584	894689	62	11	18057	-0.72091	0.76452	NOC2L
ENSG00000156873	16	30759591	30772490	26	18	11365	-0.72095	0.76453	PHKG2
ENSG00000176515	6	1080164	1105181	175	37	19626	-0.72104	0.76456	AL033381.1
ENSG00000197696	15	85198360	85201794	17	6	23524	-0.72122	0.76461	NMB
ENSG00000166145	15	41136216	41150405	75	17	21423	-0.72127	0.76463	SPINT1
ENSG00000104825	19	39390340	39399533	49	17	18525	-0.72136	0.76466	NFKBIB
ENSG00000167165	2	234600253	234681946	454	37	25617	-0.72146	0.76469	UGT1A6
ENSG00000132522	17	7214643	7218883	19	10	21375	-0.72191	0.76483	GPS2
ENSG00000187630	14	24439148	24475617	270	35	13237	-0.72211	0.76489	DHRS4L2
ENSG00000112599	6	42152139	42162654	85	10	24597	-0.72223	0.76492	GUCA1B
ENSG00000197181	8	22132810	22215076	413	35	19479	-0.72221	0.76492	PIWIL2
ENSG00000132142	17	35441923	35766909	1103	65	16747	-0.7225	0.76501	ACACA
ENSG00000100379	22	37447779	37459430	36	18	15113	-0.72264	0.76505	KCTD17
ENSG00000174943	16	29916333	29938356	65	18	18008	-0.72278	0.76509	KCTD13
ENSG00000112419	6	143857982	144152322	1589	98	24536	-0.72303	0.76517	PHACTR2
ENSG00000166483	11	9595228	9615004	68	20	23244	-0.72308	0.76519	WEE1
ENSG00000267001	19	2717767	2740046	141	34	17294	-0.72345	0.7653	AC006538.4
ENSG00000257355	19	12128703	12163782	132	26	14259	-0.72405	0.76548	CTD-2006C1.10
ENSG00000107819	10	102790991	102800998	37	21	15991	-0.72408	0.76549	SFXN3
ENSG00000269545	19	58740831	58798173	369	39	20911	-0.72436	0.76558	CTD-3138B18.4
ENSG00000197429	1	46159996	46216322	237	22	19147	-0.72452	0.76563	IPP
ENSG00000185808	21	38431470	38445470	78	22	19160	-0.7247	0.76568	PIGP
ENSG00000124702	6	42981951	42989036	22	10	19048	-0.72554	0.76594	KLHDC3
ENSG00000130518	19	18367908	18385319	140	19	26951	-0.72581	0.76602	KIAA1683
ENSG00000035928	4	39289076	39367995	241	32	21104	-0.72608	0.7661	RFC1
ENSG00000262874	19	51891543	51893828	19	2	36671	-0.72623	0.76615	C19orf84
ENSG00000257242	12	92378756	92536690	789	108	21683	-0.72625	0.76616	C12orf79
ENSG00000135387	11	34073230	34122703	243	17	21812	-0.72632	0.76618	CAPRIN1
ENSG00000205097	4	190945506	190948412	1	1	16203	-0.72639	0.7662	FRG2
ENSG00000136161	13	49063095	49107369	179	42	10260	-0.72655	0.76625	RCBTB2
ENSG00000132676	1	155657751	155708801	148	38	14551	-0.72704	0.7664	DAP3
ENSG00000143653	1	246887349	246931439	213	35	24547	-0.72724	0.76646	SCCPDH
ENSG00000104626	8	8859657	8974256	863	48	19898	-0.72726	0.76647	ERI1
ENSG00000131791	1	146626685	146644129	99	21	21896	-0.72769	0.7666	PRKAB2
ENSG00000203546	14	31803518	31926647	465	42	16146	-0.7277	0.7666	RP11-176H8.1
ENSG00000212743	10	6392278	6394723	9	4	16841	-0.72775	0.76662	DKFZP667F0711
ENSG00000162736	1	160313062	160328742	80	28	19388	-0.72779	0.76663	NCSTN
ENSG00000178732	3	194115550	194119995	27	7	21836	-0.72789	0.76666	GP5
ENSG00000134461	10	5903580	5931869	227	37	20708	-0.72831	0.76679	ANKRD16
ENSG00000007520	16	1399241	1401912	14	8	13691	-0.72859	0.76687	TSR3
ENSG00000160055	1	32680073	32687972	26	14	18570	-0.72899	0.767	TMEM234
ENSG00000112659	6	43149913	43192325	164	33	20953	-0.72906	0.76702	CUL9
ENSG00000162437	1	65210778	65298915	309	35	21617	-0.72977	0.76723	RAVER2
ENSG00000136938	9	100745643	100778225	125	39	13021	-0.72978	0.76724	ANP32B
ENSG00000170367	20	23856572	23860387	28	8	21560	-0.73019	0.76736	CST5
ENSG00000171045	8	143293441	143484601	1304	70	22118	-0.73071	0.76752	TSNARE1
ENSG00000100568	14	68113792	68141548	131	28	22976	-0.73089	0.76758	VTI1B
ENSG00000236624	1	45959538	45965751	25	9	19160	-0.73106	0.76763	CCDC163P
ENSG00000188732	7	23719749	23742868	122	26	25243	-0.73113	0.76765	FAM221A
ENSG00000166509	16	78056412	78100658	528	27	27025	-0.73115	0.76766	CLEC3A
ENSG00000163975	3	196715492	196756687	273	57	14977	-0.73129	0.7677	MFI2
ENSG00000124523	6	13574816	13614790	135	32	20729	-0.73184	0.76787	SIRT5
ENSG00000155329	5	132332677	132362296	160	19	18378	-0.73191	0.76789	ZCCHC10
ENSG00000166257	11	123499895	123525952	161	36	21960	-0.73191	0.76789	SCN3B
ENSG00000139684	13	47345391	47371367	97	25	17176	-0.73214	0.76796	ESD
ENSG00000161405	17	37921198	38020441	411	19	21248	-0.73232	0.76801	IKZF3
ENSG00000159788	4	3294755	3441640	707	94	18263	-0.73237	0.76803	RGS12
ENSG00000172179	6	22287480	22297730	41	15	21729	-0.73279	0.76816	PRL
ENSG00000179862	1	41326729	41328018	12	4	15245	-0.73296	0.76821	CITED4
ENSG00000184321	11	5423827	5424777	16	3	30782	-0.73299	0.76822	OR51J1
ENSG00000181061	3	42798669	42846023	176	37	19136	-0.73329	0.76831	HIGD1A
ENSG00000128655	2	178487980	178973066	2814	75	24168	-0.73347	0.76837	PDE11A
ENSG00000205078	16	77233294	77247112	130	23	21461	-0.73351	0.76838	SYCE1L
ENSG00000176476	16	28565236	28603111	175	28	21712	-0.73383	0.76847	CCDC101
ENSG00000136688	2	113730780	113743242	38	14	19217	-0.73388	0.76849	IL36G
ENSG00000174992	16	29789561	29793096	4	2	10329	-0.73418	0.76858	ZG16
ENSG00000262526	17	7143746	7147954	10	5	21087	-0.73417	0.76858	CTD-2545G14.7
ENSG00000268632	15	42073346	42076229	16	6	21978	-0.7351	0.76886	AC073657.1
ENSG00000136367	14	23990066	24025401	108	41	14881	-0.73523	0.7689	ZFHX2
ENSG00000136457	17	48541857	48546327	18	8	19472	-0.73523	0.7689	CHAD
ENSG00000253831	1	157061836	157069600	62	22	19711	-0.73527	0.76891	ETV3L
ENSG00000178734	13	76445187	76457947	102	15	31717	-0.73559	0.76901	C13orf45
ENSG00000099284	10	71812552	71872036	302	42	22656	-0.73562	0.76902	H2AFY2
ENSG00000103740	15	78459810	78538030	425	84	23582	-0.73586	0.76909	ACSBG1
ENSG00000187116	19	54818353	54824409	34	13	11981	-0.73592	0.76911	LILRA5
ENSG00000138078	2	44543420	44589001	253	30	18699	-0.73597	0.76912	PREPL
ENSG00000121858	3	172223298	172241297	107	19	29879	-0.73623	0.7692	TNFSF10
ENSG00000143194	1	166958346	166991451	131	25	23808	-0.7364	0.76926	MAEL
ENSG00000101104	20	43538703	43587676	213	52	17467	-0.73644	0.76927	PABPC1L
ENSG00000124215	20	58533471	58609066	347	55	17802	-0.7369	0.76941	CDH26
ENSG00000163221	1	153346184	153348125	3	2	15656	-0.73708	0.76946	S100A12
ENSG00000157240	7	90893783	90898123	11	6	15730	-0.73708	0.76946	FZD1
ENSG00000197818	20	48429250	48508779	454	44	20084	-0.73725	0.76951	SLC9A8
ENSG00000138193	10	95753746	96092580	1365	119	18763	-0.73755	0.7696	PLCE1
ENSG00000173039	11	65421067	65430565	31	15	15842	-0.73773	0.76966	RELA
ENSG00000152377	5	136310987	136934068	2961	162	23000	-0.73788	0.7697	SPOCK1
ENSG00000260259	16	89749028	89752977	35	11	16875	-0.7379	0.76971	RP11-368I7.4
ENSG00000108599	17	19807615	19881656	226	28	21089	-0.73867	0.76994	AKAP10
ENSG00000112685	6	485133	693117	1206	99	21756	-0.73883	0.76999	EXOC2
ENSG00000268397	5	180682720	180684578	5	2	11123	-0.73885	0.77	AC008443.1
ENSG00000170734	6	43543887	43586701	178	34	12194	-0.73902	0.77005	POLH
ENSG00000183475	15	101142739	101191910	230	46	19716	-0.73906	0.77006	ASB7
ENSG00000187701	1	248813232	248814185	6	3	14695	-0.73916	0.77009	OR2T27
ENSG00000101109	20	43595115	43708600	544	37	18105	-0.73924	0.77012	STK4
ENSG00000173662	1	6615241	6639817	112	26	14143	-0.73988	0.77031	TAS1R1
ENSG00000111275	12	112204691	112247782	98	24	17594	-0.74003	0.77036	ALDH2
ENSG00000105143	19	15060846	15133802	695	60	27506	-0.74066	0.77055	SLC1A6
ENSG00000017373	17	36686251	36762183	282	40	18189	-0.74079	0.77059	SRCIN1
ENSG00000159388	1	203274619	203278730	12	6	19114	-0.74094	0.77064	BTG2
ENSG00000164970	9	34398182	34458568	293	41	21011	-0.74097	0.77065	FAM219A
ENSG00000162851	1	246703862	246729626	232	31	26362	-0.74112	0.77069	TFB2M
ENSG00000094880	5	137523339	137549032	86	25	16461	-0.74113	0.77069	CDC23
ENSG00000185946	1	104068313	104097861	79	27	18936	-0.74115	0.7707	RNPC3
ENSG00000033800	15	68346517	68483096	522	36	12814	-0.74115	0.7707	PIAS1
ENSG00000183161	11	22644079	22647387	14	9	14937	-0.7414	0.77077	FANCF
ENSG00000215902	1	28527013	28527152	1	1	1068	-0.74148	0.7708	AL353354.1
ENSG00000269804	1	28527070	28527419	1	1	1068	-0.74148	0.7708	AL353354.2
ENSG00000149483	11	61129473	61136981	13	7	12048	-0.74148	0.7708	TMEM138
ENSG00000131115	19	44711700	44741421	114	25	12984	-0.74148	0.7708	ZNF227
ENSG00000167967	16	2273567	2285743	45	20	15577	-0.74196	0.77094	E4F1
ENSG00000132549	8	100025494	100889808	2933	49	19927	-0.74203	0.77097	VPS13B
ENSG00000257599	12	29542227	29640421	537	28	25337	-0.74341	0.77138	OVCH1-AS1
ENSG00000184709	9	140063210	140064503	4	2	21307	-0.74346	0.7714	LRRC26
ENSG00000232434	9	139738867	139741797	5	3	13011	-0.74353	0.77142	C9orf172
ENSG00000196659	2	178413726	178417742	18	7	8706	-0.74366	0.77146	TTC30B
ENSG00000094916	12	54624724	54673886	116	37	15299	-0.74387	0.77152	CBX5
ENSG00000166326	11	35684353	35829775	454	70	14566	-0.7443	0.77165	TRIM44
ENSG00000204398	13	112240548	112324955	543	48	20813	-0.74433	0.77166	RP11-65D24.2
ENSG00000101654	18	13726659	13764557	185	35	22937	-0.74436	0.77167	RNMT
ENSG00000205133	8	93895758	94029901	465	73	20561	-0.74451	0.77172	TRIQK
ENSG00000173769	3	44283378	44373590	349	27	21040	-0.74476	0.77179	TOPAZ1
ENSG00000150244	11	55029658	55038595	59	14	19066	-0.74538	0.77198	TRIM48
ENSG00000142655	1	10532345	10690815	670	65	23010	-0.74585	0.77212	PEX14
ENSG00000258512	14	102196774	102198859	14	3	22277	-0.74596	0.77215	RP11-796G6.2
ENSG00000160218	21	45432200	45526433	407	31	18333	-0.74596	0.77215	TRAPPC10
ENSG00000125482	9	135251008	135282209	142	32	18225	-0.74599	0.77216	TTF1
ENSG00000118900	16	4896666	4932361	224	40	22358	-0.74611	0.7722	UBN1
ENSG00000256870	12	101549271	101604185	273	34	19260	-0.74625	0.77224	SLC5A8
ENSG00000149177	11	48002113	48189670	669	54	20740	-0.74655	0.77233	PTPRJ
ENSG00000156469	8	97251626	97273838	83	26	15556	-0.74674	0.77239	MTERFD1
ENSG00000196547	15	91445448	91465814	121	30	19139	-0.74677	0.7724	MAN2A2
ENSG00000122299	16	11844442	11891123	233	47	18878	-0.74688	0.77243	ZC3H7A
ENSG00000187742	9	91933421	91974557	147	41	17252	-0.74696	0.77246	SECISBP2
ENSG00000250210	8	142091	150563	1	1	17769	-0.74744	0.7726	RP11-585F1.10
ENSG00000125462	1	156374042	156400493	80	31	13250	-0.74753	0.77263	C1orf61
ENSG00000263203	16	69152757	69154331	6	4	18202	-0.74759	0.77265	CHTF8
ENSG00000148386	9	138555168	138558268	21	14	10815	-0.74766	0.77267	LCN9
ENSG00000233670	17	10725792	10741762	79	25	18054	-0.74782	0.77272	PIRT
ENSG00000168484	8	22014426	22021992	49	21	17911	-0.74793	0.77275	SFTPC
ENSG00000057149	18	61322431	61329197	42	11	11408	-0.74856	0.77294	SERPINB3
ENSG00000125726	19	6583194	6604114	139	29	23571	-0.74871	0.77298	CD70
ENSG00000067900	18	18526867	18691812	349	56	11762	-0.74882	0.77302	ROCK1
ENSG00000136541	2	158175137	158184225	27	13	11001	-0.74886	0.77303	ERMN
ENSG00000106823	9	95256365	95298937	173	28	22433	-0.74897	0.77306	ECM2
ENSG00000116962	1	236139130	236228462	502	63	17074	-0.74938	0.77319	NID1
ENSG00000110171	11	6469843	6495689	98	30	16683	-0.74977	0.7733	TRIM3
ENSG00000188306	3	169539710	169555563	80	21	19205	-0.75008	0.7734	LRRIQ4
ENSG00000269026	19	58193413	58264943	320	38	19944	-0.75009	0.7734	AC003006.7
ENSG00000173548	15	75940247	75954642	45	16	19223	-0.7503	0.77346	SNX33
ENSG00000135845	1	172339329	172413230	278	38	24705	-0.75033	0.77347	PIGC
ENSG00000017427	12	102789645	102874423	306	48	17345	-0.75034	0.77347	IGF1
ENSG00000164188	5	36248536	36302216	279	37	14907	-0.75071	0.77359	RANBP3L
ENSG00000116350	1	29474255	29508499	135	36	21114	-0.75084	0.77363	SRSF4
ENSG00000266953	19	34887220	34900269	52	22	19457	-0.75088	0.77364	RP11-618P17.4
ENSG00000138347	10	69865912	69971774	681	56	25496	-0.75107	0.77369	MYPN
ENSG00000111012	12	58156117	58162769	22	9	11909	-0.75128	0.77376	CYP27B1
ENSG00000165801	14	21538429	21558399	84	18	23885	-0.7513	0.77376	ARHGEF40
ENSG00000135953	2	103332299	103353347	71	16	22954	-0.7517	0.77388	MFSD9
ENSG00000119147	2	106679702	106694615	92	32	20909	-0.75169	0.77388	C2orf40
ENSG00000156475	5	145967936	146464347	2100	135	21081	-0.75177	0.77391	PPP2R2B
ENSG00000154768	17	34087916	34092098	20	9	10401	-0.7519	0.77394	C17orf50
ENSG00000149474	20	18118762	18169031	289	50	20995	-0.75215	0.77402	CSRP2BP
ENSG00000180953	15	80191182	80216044	235	25	23969	-0.75224	0.77405	ST20
ENSG00000052126	12	19282648	19529334	1203	66	20166	-0.75253	0.77413	PLEKHA5
ENSG00000189306	22	42905974	42915808	91	17	15970	-0.75257	0.77415	RRP7A
ENSG00000142676	1	24018269	24022915	20	8	10876	-0.75293	0.77425	RPL11
ENSG00000243667	2	68350068	68384692	133	27	19059	-0.75326	0.77435	WDR92
ENSG00000160224	21	45705721	45718531	92	33	18256	-0.75345	0.77441	AIRE
ENSG00000143412	1	150954493	150968110	60	19	24860	-0.75368	0.77448	ANXA9
ENSG00000161996	16	699311	717833	119	14	23952	-0.75408	0.7746	WDR90
ENSG00000160410	19	41082757	41097305	76	20	18461	-0.75416	0.77462	SHKBP1
ENSG00000107020	9	5357973	5437878	471	49	22071	-0.75418	0.77463	PLGRKT
ENSG00000066933	15	72114632	72410918	1015	40	16642	-0.75418	0.77463	MYO9A
ENSG00000205929	21	34162985	34186053	111	14	23270	-0.75423	0.77465	C21orf62
ENSG00000259471	15	66874528	66978132	743	82	23960	-0.75434	0.77468	RP11-321F6.1
ENSG00000103522	16	27413483	27462115	313	63	20741	-0.75441	0.7747	IL21R
ENSG00000197608	19	52567719	52599018	171	21	21862	-0.75459	0.77475	ZNF841
ENSG00000107937	10	1034338	1065876	183	30	23089	-0.75476	0.7748	GTPBP4
ENSG00000250486	4	165878100	165880273	12	5	20464	-0.75536	0.77498	FAM218A
ENSG00000130513	19	18485541	18499986	86	19	20670	-0.7556	0.77506	GDF15
ENSG00000164221	5	114602885	114632528	106	29	19536	-0.75566	0.77507	CCDC112
ENSG00000100554	14	67761088	67826982	398	23	23354	-0.75684	0.77543	ATP6V1D
ENSG00000197826	4	81256874	81884910	3314	66	15658	-0.75692	0.77545	C4orf22
ENSG00000125571	2	113670548	113676459	54	5	33139	-0.75756	0.77564	IL37
ENSG00000257103	19	34663409	34720420	277	25	21920	-0.75767	0.77568	LSM14A
ENSG00000215343	8	11961898	11973025	1	1	16203	-0.75775	0.7757	ZNF705D
ENSG00000089009	12	112842994	112856642	36	20	13340	-0.75885	0.77603	RPL6
ENSG00000155957	12	66517709	66563852	213	31	20600	-0.75904	0.77609	TMBIM4
ENSG00000261796	3	128806418	128879879	254	38	9715	-0.75912	0.77611	ISY1-RAB43
ENSG00000251695	12	69186125	69187743	7	4	14963	-0.75931	0.77617	AC124890.1
ENSG00000188800	1	40711619	40717363	19	13	9836	-0.75938	0.77619	TMCO2
ENSG00000185669	16	88744090	88752901	44	20	16213	-0.75979	0.77631	SNAI3
ENSG00000158865	16	24857162	24922949	375	50	22318	-0.75992	0.77635	SLC5A11
ENSG00000066336	11	47376411	47400127	144	21	19478	-0.76007	0.77639	SPI1
ENSG00000137714	11	110300607	110335605	218	28	21292	-0.7601	0.7764	FDX1
ENSG00000114200	3	165490692	165555260	302	32	24994	-0.7602	0.77643	BCHE
ENSG00000269165	10	52094298	52095876	5	2	32996	-0.76021	0.77644	AC069547.1
ENSG00000115353	2	75273590	75426826	714	95	22904	-0.76046	0.77651	TACR1
ENSG00000222001	2	233877324	233880595	12	5	16175	-0.76063	0.77656	AC106876.2
ENSG00000196811	2	233404437	233411113	48	16	16916	-0.76078	0.7766	CHRNG
ENSG00000106397	7	100849258	100861701	60	27	17076	-0.76144	0.7768	PLOD3
ENSG00000269558	7	65112081	65113280	1	1	2314	-0.76177	0.7769	AC104057.1
ENSG00000150756	5	10226442	10250009	182	34	26202	-0.76245	0.7771	FAM173B
ENSG00000157315	16	69377151	69385712	35	18	21217	-0.76244	0.7771	TMED6
ENSG00000135842	1	184759858	184943682	940	77	15998	-0.76254	0.77713	FAM129A
ENSG00000109689	4	26859300	27027003	637	61	18214	-0.76265	0.77717	STIM2
ENSG00000127366	7	141490017	141491166	7	4	20942	-0.76272	0.77719	TAS2R5
ENSG00000196159	4	126237554	126414087	854	73	22120	-0.76306	0.77729	FAT4
ENSG00000160972	8	145703352	145727504	97	23	10414	-0.76314	0.77731	PPP1R16A
ENSG00000180233	7	30323923	30452118	499	82	13790	-0.76338	0.77738	ZNRF2
ENSG00000100557	14	57936019	57960585	82	27	17223	-0.76357	0.77744	C14orf105
ENSG00000095713	10	99624757	99790585	740	107	16587	-0.76384	0.77752	CRTAC1
ENSG00000164822	8	6782215	6783598	13	8	14984	-0.76407	0.77759	DEFA6
ENSG00000070371	22	19166986	19279239	689	37	17927	-0.76414	0.77761	CLTCL1
ENSG00000183423	4	110769358	110793471	130	27	16583	-0.76425	0.77764	LRIT3
ENSG00000024048	6	42531800	42661242	447	47	20501	-0.76428	0.77765	UBR2
ENSG00000162510	1	31184124	31196434	56	9	25746	-0.76443	0.7777	MATN1
ENSG00000182022	10	125767184	125853206	454	78	14185	-0.76478	0.7778	CHST15
ENSG00000172324	11	59189416	59190449	2	1	40772	-0.76497	0.77785	OR5A2
ENSG00000131558	7	132937829	133751342	2846	82	20021	-0.76505	0.77788	EXOC4
ENSG00000167202	15	78276378	78370066	530	43	22697	-0.76506	0.77788	TBC1D2B
ENSG00000162490	1	11751786	11785914	192	48	17787	-0.76556	0.77803	DRAXIN
ENSG00000176029	11	8941623	8954553	56	13	21602	-0.76574	0.77808	C11orf16
ENSG00000111249	12	111471828	111788358	1013	109	16234	-0.76597	0.77815	CUX2
ENSG00000259132	14	23415479	23451467	131	28	18133	-0.76626	0.77824	RP11-298I3.5
ENSG00000128245	22	32340447	32353590	72	15	22539	-0.76636	0.77827	YWHAH
ENSG00000131471	17	41003201	41010147	15	10	10397	-0.7665	0.77831	AOC3
ENSG00000170745	2	18059114	18542882	3135	195	23798	-0.76652	0.77832	KCNS3
ENSG00000188674	2	209030067	209054797	151	28	24135	-0.7667	0.77837	C2orf80
ENSG00000133574	7	150264365	150271041	34	11	22882	-0.76676	0.77839	GIMAP4
ENSG00000147677	8	117654369	117779164	495	48	20255	-0.76686	0.77842	EIF3H
ENSG00000074047	2	121493199	121750229	1282	150	18020	-0.76697	0.77845	GLI2
ENSG00000106771	9	111777432	111882225	623	39	23103	-0.76722	0.77852	TMEM245
ENSG00000116679	1	185265520	185286461	65	21	13415	-0.76758	0.77863	IVNS1ABP
ENSG00000184155	1	159504793	159505842	4	2	24209	-0.76776	0.77869	OR10J5
ENSG00000132669	20	19867165	19983101	719	107	20658	-0.76803	0.77877	RIN2
ENSG00000181826	4	37592422	37687998	544	75	24834	-0.76807	0.77878	RELL1
ENSG00000166289	19	30155963	30166364	43	11	16547	-0.76859	0.77893	PLEKHF1
ENSG00000087206	5	176332006	176449634	633	30	22011	-0.76865	0.77895	UIMC1
ENSG00000006652	7	112063023	112121072	343	49	25251	-0.76867	0.77895	IFRD1
ENSG00000144034	2	73956231	73964527	19	5	20674	-0.7688	0.77899	TPRKB
ENSG00000170011	3	39850405	40301812	2480	110	21776	-0.76885	0.77901	MYRIP
ENSG00000139549	12	49483204	49488602	11	6	13655	-0.76907	0.77907	DHH
ENSG00000244122	2	234590584	234681945	515	31	25651	-0.76913	0.77909	UGT1A7
ENSG00000139567	12	52300692	52317145	81	25	22685	-0.76922	0.77912	ACVRL1
ENSG00000109919	11	47638867	47664175	87	19	11464	-0.76931	0.77914	MTCH2
ENSG00000113141	5	140026643	140042064	62	15	17997	-0.76932	0.77915	IK
ENSG00000139304	12	80799774	81072802	1314	91	21005	-0.7694	0.77917	PTPRQ
ENSG00000136694	2	113763038	113765621	8	4	32509	-0.76995	0.77933	IL36A
ENSG00000132357	5	40841286	40860275	73	21	22111	-0.77016	0.7794	CARD6
ENSG00000179270	2	29283842	29297127	102	20	24148	-0.77113	0.77969	C2orf71
ENSG00000250844	4	9250356	9251948	2	1	1157	-0.77154	0.77981	USP17L18
ENSG00000143067	1	120162045	120190396	125	25	21998	-0.77168	0.77985	ZNF697
ENSG00000149930	16	29984962	30003582	43	11	20755	-0.77169	0.77985	TAOK2
ENSG00000170417	2	103353367	103460352	377	35	23624	-0.77181	0.77989	TMEM182
ENSG00000145781	5	115420688	115748459	2705	55	22354	-0.77183	0.77989	COMMD10
ENSG00000122786	7	134429003	134655479	1117	95	22709	-0.77188	0.77991	CALD1
ENSG00000104490	8	102698771	103137135	2359	126	21351	-0.77195	0.77993	NCALD
ENSG00000128313	22	36113919	36125530	87	15	24285	-0.77223	0.78001	APOL5
ENSG00000148300	9	136271186	136283164	87	12	26297	-0.77231	0.78003	REXO4
ENSG00000099365	16	31000577	31021949	60	15	21172	-0.77238	0.78005	STX1B
ENSG00000165209	9	125871779	126030855	434	75	14611	-0.7724	0.78006	STRBP
ENSG00000144320	2	176788620	176867567	341	42	21691	-0.77248	0.78008	KIAA1715
ENSG00000132517	17	4935895	4955304	103	20	25735	-0.77262	0.78013	SLC52A1
ENSG00000167461	19	16222439	16245044	111	17	26549	-0.77283	0.78019	RAB8A
ENSG00000170390	4	150999426	151178609	906	68	23806	-0.77321	0.7803	DCLK2
ENSG00000090534	3	184089723	184095932	30	11	22687	-0.77328	0.78032	THPO
ENSG00000143546	1	153362508	153363664	11	5	7066	-0.77355	0.7804	S100A8
ENSG00000196805	1	153042700	153113927	424	44	17444	-0.77389	0.7805	SPRR2B
ENSG00000164889	7	150754297	150773614	80	23	23980	-0.77388	0.7805	SLC4A2
ENSG00000167552	12	49578579	49583107	18	9	10634	-0.77389	0.7805	TUBA1A
ENSG00000214102	7	141408153	141431071	72	15	21265	-0.77502	0.78084	WEE2
ENSG00000122694	9	36136732	36163910	131	37	22769	-0.7752	0.78089	GLIPR2
ENSG00000102575	19	11685475	11689823	22	11	18181	-0.77525	0.7809	ACP5
ENSG00000118432	6	88849583	88876078	116	44	19731	-0.7755	0.78098	CNR1
ENSG00000175471	5	94039446	94620279	2598	187	22536	-0.77559	0.781	MCTP1
ENSG00000244509	22	39410088	39416357	32	9	22466	-0.77579	0.78106	APOBEC3C
ENSG00000167447	17	57286761	57292608	13	8	22548	-0.77591	0.7811	SMG8
ENSG00000130005	19	1397091	1401569	26	12	10455	-0.77597	0.78112	GAMT
ENSG00000177051	19	46213887	46234162	52	28	18246	-0.77606	0.78114	FBXO46
ENSG00000163867	1	35449523	35497569	188	22	12918	-0.77636	0.78123	ZMYM6
ENSG00000163251	2	208627310	208634287	25	13	13362	-0.77636	0.78123	FZD5
ENSG00000204669	9	74666292	74687733	96	22	25698	-0.77638	0.78124	C9orf57
ENSG00000070047	11	576486	612222	198	39	21210	-0.77645	0.78126	PHRF1
ENSG00000082929	4	5526296	5529528	16	8	12824	-0.77651	0.78127	C4orf6
ENSG00000248383	5	140306302	140391929	357	41	21529	-0.7766	0.7813	PCDHAC1
ENSG00000106683	7	73497263	73536855	161	40	17239	-0.77683	0.78137	LIMK1
ENSG00000176049	5	146967990	147162338	804	52	22956	-0.77733	0.78152	JAKMIP2
ENSG00000187037	7	37723399	37873390	824	49	20452	-0.7774	0.78154	GPR141
ENSG00000107643	10	49514698	49647403	523	39	21162	-0.7774	0.78154	MAPK8
ENSG00000172733	8	30853321	30891231	144	41	14023	-0.77754	0.78158	PURG
ENSG00000157551	21	39529128	39679279	823	42	20645	-0.77784	0.78167	KCNJ15
ENSG00000103145	16	3072621	3074287	3	1	16636	-0.7785	0.78186	HCFC1R1
ENSG00000108091	10	61548521	61666414	711	41	24395	-0.77862	0.7819	CCDC6
ENSG00000253710	13	52586534	52603800	55	19	20516	-0.77919	0.78207	ALG11
ENSG00000122548	7	26572740	26578407	45	14	22092	-0.77935	0.78211	KIAA0087
ENSG00000143842	1	204042243	204096863	287	68	19738	-0.77957	0.78218	SOX13
ENSG00000197063	17	79876146	79885590	20	14	7046	-0.77981	0.78225	MAFG
ENSG00000095203	9	111934255	112083244	740	91	18727	-0.77994	0.78229	EPB41L4B
ENSG00000110237	11	73019334	73080136	309	29	18962	-0.78032	0.7824	ARHGEF17
ENSG00000142945	1	45205490	45233439	134	31	17817	-0.78069	0.78251	KIF2C
ENSG00000167862	17	73008765	73017356	46	10	23214	-0.78068	0.78251	ICT1
ENSG00000143006	1	53925072	53933161	37	11	21707	-0.78091	0.78257	DMRTB1
ENSG00000156970	15	40453224	40513337	194	33	18004	-0.78099	0.7826	BUB1B
ENSG00000105723	19	42734338	42746777	30	12	15017	-0.78102	0.7826	GSK3A
ENSG00000130522	19	18390563	18392432	6	3	13149	-0.78115	0.78264	JUND
ENSG00000196090	20	40701392	41818610	5936	359	21506	-0.78124	0.78267	PTPRT
ENSG00000138356	2	201450591	201541787	456	58	25794	-0.78129	0.78268	AOX1
ENSG00000122557	7	35672269	35735181	259	30	22402	-0.78146	0.78273	HERPUD2
ENSG00000107669	10	123499939	123688316	1140	64	21711	-0.78151	0.78275	ATE1
ENSG00000126217	13	113548692	113754053	1350	134	21997	-0.78163	0.78278	MCF2L
ENSG00000113070	5	139712428	139726216	53	17	22247	-0.78166	0.78279	HBEGF
ENSG00000188155	21	46011149	46012386	6	3	10334	-0.78183	0.78284	KRTAP10-6
ENSG00000005961	17	42449548	42466873	51	20	13842	-0.78278	0.78312	ITGA2B
ENSG00000114859	3	184063973	184079439	78	28	18852	-0.78307	0.78321	CLCN2
ENSG00000122375	10	88414314	88426605	77	24	25142	-0.78345	0.78332	OPN4
ENSG00000187140	1	63788730	63790797	5	3	21384	-0.78351	0.78334	FOXD3
ENSG00000167964	16	2190804	2204166	48	16	14423	-0.78351	0.78334	RAB26
ENSG00000136932	9	100666771	100684852	84	18	22624	-0.78362	0.78337	C9orf156
ENSG00000269832	14	50291993	50293258	2	1	1068	-0.78371	0.78339	AL627171.2
ENSG00000164106	4	174305852	174327531	86	25	17420	-0.78417	0.78353	SCRG1
ENSG00000158887	1	161274525	161279762	25	11	15843	-0.7842	0.78354	MPZ
ENSG00000260272	16	2546033	2570219	98	28	5397	-0.78428	0.78356	RP11-20I23.1
ENSG00000139173	12	44229770	44783545	2793	78	19548	-0.78433	0.78358	TMEM117
ENSG00000117298	1	21543740	21671997	682	81	20930	-0.78439	0.7836	ECE1
ENSG00000269549	20	44074071	44077220	20	9	24607	-0.78446	0.78362	AL031663.2
ENSG00000185053	8	13947373	15095848	10474	258	21870	-0.78452	0.78363	SGCZ
ENSG00000204397	11	104912053	104972158	294	36	21571	-0.78454	0.78364	CARD16
ENSG00000006555	1	55245385	55266940	105	25	22531	-0.7854	0.78389	TTC22
ENSG00000116981	1	40124793	40137710	38	16	20986	-0.78563	0.78396	NT5C1A
ENSG00000153037	5	112196919	112205485	76	19	16934	-0.78621	0.78413	SRP19
ENSG00000163933	3	53122499	53164478	187	25	20192	-0.78632	0.78416	RFT1
ENSG00000139718	12	122242086	122270562	117	31	13417	-0.78641	0.78419	SETD1B
ENSG00000159399	2	75061108	75120486	326	57	22729	-0.78681	0.7843	HK2
ENSG00000149634	20	44515128	44516274	6	3	15340	-0.78686	0.78432	SPATA25
ENSG00000171564	4	155484108	155492238	37	9	20787	-0.78693	0.78434	FGB
ENSG00000171121	3	178957530	178984790	201	32	25603	-0.78784	0.7846	KCNMB3
ENSG00000231171	4	178649911	178911904	1453	103	23166	-0.78822	0.78472	LINC01098
ENSG00000188611	10	51942538	52008370	101	17	23956	-0.78844	0.78478	ASAH2
ENSG00000185634	15	49115932	49255641	616	77	22084	-0.78849	0.78479	SHC4
ENSG00000198951	22	42454358	42466846	41	13	21117	-0.78895	0.78493	NAGA
ENSG00000150048	12	10222153	10264226	246	19	23520	-0.78904	0.78496	CLEC1A
ENSG00000168569	11	62539101	62559493	81	25	18583	-0.78933	0.78504	TMEM223
ENSG00000168434	16	23399814	23464501	218	33	15691	-0.78941	0.78506	COG7
ENSG00000206053	16	1728257	1752281	82	25	18386	-0.78959	0.78512	HN1L
ENSG00000124789	6	17615269	17706656	513	49	20306	-0.78986	0.78519	NUP153
ENSG00000057704	12	94960900	95044338	562	65	22866	-0.79004	0.78525	TMCC3
ENSG00000124615	6	39867354	39902290	226	44	16701	-0.79014	0.78528	MOCS1
ENSG00000038295	4	166794410	167025047	1263	109	16876	-0.79024	0.78531	TLL1
ENSG00000100104	22	26879843	26890624	41	15	23635	-0.79039	0.78535	SRRD
ENSG00000204946	7	148959262	148994393	204	38	22366	-0.79088	0.78549	ZNF783
ENSG00000103356	16	23533335	23569052	180	23	19634	-0.79102	0.78553	EARS2
ENSG00000003137	2	72356367	72375167	70	28	16009	-0.79115	0.78557	CYP26B1
ENSG00000140403	15	78556428	78574538	96	23	25391	-0.79151	0.78568	DNAJA4
ENSG00000215014	1	1510355	1511373	6	2	22759	-0.79175	0.78575	AL645728.1
ENSG00000011454	9	125703112	125867145	583	43	15582	-0.79202	0.78582	RABGAP1
ENSG00000175018	10	127265091	127371713	514	53	14347	-0.79276	0.78604	TEX36
ENSG00000142657	1	10458649	10480201	90	20	19139	-0.79291	0.78609	PGD
ENSG00000105426	19	5158506	5340814	1095	137	22287	-0.79291	0.78609	PTPRS
ENSG00000188672	1	25688740	25756683	266	28	10895	-0.79317	0.78616	RHCE
ENSG00000105131	19	15337730	15344246	20	14	6877	-0.79337	0.78622	EPHX3
ENSG00000172154	11	55860753	55861762	8	2	30374	-0.79378	0.78634	OR8I2
ENSG00000228144	12	66517697	66563765	210	30	20800	-0.79385	0.78636	TMBIM4
ENSG00000157570	11	44748015	44953972	1151	123	23244	-0.79402	0.78641	TSPAN18
ENSG00000214841	7	34685709	34699772	97	20	24533	-0.79408	0.78642	AC005493.1
ENSG00000184608	8	11225911	11296167	582	56	19777	-0.79411	0.78643	C8orf12
ENSG00000115234	2	27593389	27599995	25	12	15223	-0.79434	0.7865	SNX17
ENSG00000169282	3	155755490	156256545	2371	130	19973	-0.79483	0.78664	KCNAB1
ENSG00000198915	10	43689983	43762367	464	44	21661	-0.79491	0.78667	RASGEF1A
ENSG00000268130	13	113755563	113756608	9	5	10521	-0.795	0.78669	AL137002.1
ENSG00000168421	4	40192673	40248587	316	54	20276	-0.79508	0.78672	RHOH
ENSG00000135439	12	58118980	58135940	48	19	16907	-0.79518	0.78675	AGAP2
ENSG00000067141	15	73344051	73597547	1101	49	22058	-0.79525	0.78677	NEO1
ENSG00000183401	19	11455360	11465620	32	12	16430	-0.79576	0.78692	CCDC159
ENSG00000130489	22	50961997	50964868	21	8	19666	-0.79585	0.78694	SCO2
ENSG00000110717	11	67798084	67804111	30	13	16681	-0.79591	0.78696	NDUFS8
ENSG00000205328	12	55794214	55795289	3	1	28854	-0.796	0.78698	OR6C65
ENSG00000164434	6	123100620	123105219	26	12	20829	-0.79636	0.78709	FABP7
ENSG00000177427	17	18163848	18169866	30	17	13100	-0.79643	0.78711	MIEF2
ENSG00000163395	1	201159953	201198080	252	41	21731	-0.79665	0.78717	IGFN1
ENSG00000226479	2	120978854	120980984	12	7	16423	-0.79663	0.78717	TMEM185B
ENSG00000145050	3	51422478	51426828	13	4	18561	-0.79677	0.78721	MANF
ENSG00000137124	9	38392661	38398658	40	17	23229	-0.79724	0.78735	ALDH1B1
ENSG00000185885	11	313506	315272	2	1	10558	-0.79732	0.78737	IFITM1
ENSG00000188092	1	147400506	147465753	66	7	9873	-0.79741	0.78739	GPR89B
ENSG00000157020	3	10334815	10362862	157	28	23198	-0.79755	0.78743	SEC13
ENSG00000091039	12	76745577	76953589	806	41	19584	-0.798	0.78756	OSBPL8
ENSG00000189127	5	79852574	79866307	62	18	22377	-0.79815	0.78761	ANKRD34B
ENSG00000140688	16	31500792	31520630	49	24	15257	-0.7983	0.78765	C16orf58
ENSG00000116147	1	175284330	175712906	2242	209	21144	-0.79844	0.78769	TNR
ENSG00000178171	2	131513008	131525707	42	22	9339	-0.79844	0.78769	AMER3
ENSG00000114853	3	42695176	42709072	60	20	20578	-0.79933	0.78795	ZBTB47
ENSG00000196083	3	190231840	190375843	814	120	21525	-0.79941	0.78797	IL1RAP
ENSG00000185379	17	33426811	33448541	68	30	18078	-0.79953	0.78801	RAD51D
ENSG00000206560	3	15708743	15901278	886	41	18696	-0.79973	0.78807	ANKRD28
ENSG00000237651	2	61372243	61391964	116	13	24984	-0.79986	0.7881	C2orf74
ENSG00000181722	3	114056941	114866118	2986	171	19939	-0.80023	0.78821	ZBTB20
ENSG00000183010	17	79890260	79900288	33	14	15129	-0.80027	0.78822	PYCR1
ENSG00000197822	5	68788119	68853931	123	38	11358	-0.80036	0.78825	OCLN
ENSG00000203756	6	130152389	130182692	269	30	25848	-0.80041	0.78826	TMEM244
ENSG00000214736	6	41755400	41757636	9	6	11599	-0.80078	0.78837	TOMM6
ENSG00000225697	3	48663156	48672926	36	12	14243	-0.8012	0.78849	SLC26A6
ENSG00000178645	10	50887697	50918307	183	26	23055	-0.80124	0.7885	C10orf53
ENSG00000230989	16	83841448	83853342	80	24	19187	-0.80134	0.78853	HSBP1
ENSG00000268223	5	115387163	115395815	107	10	26291	-0.80147	0.78857	ARL14EPL
ENSG00000123213	5	65018023	65167553	758	61	23771	-0.80153	0.78859	NLN
ENSG00000183470	7	132333553	132413528	370	51	20658	-0.80191	0.7887	AC009365.3
ENSG00000178115	15	30844183	30854704	1	1	16203	-0.80192	0.7887	GOLGA8Q
ENSG00000115306	2	54683422	54896812	1193	52	22107	-0.80223	0.78879	SPTBN1
ENSG00000109320	4	103422486	103538459	479	43	18934	-0.80254	0.78888	NFKB1
ENSG00000108679	17	76967320	76976191	53	26	15726	-0.80264	0.78891	LGALS3BP
ENSG00000143819	1	225997794	226033260	221	69	23047	-0.8027	0.78892	EPHX1
ENSG00000196345	3	44596685	44624975	126	21	20064	-0.80273	0.78894	ZKSCAN7
ENSG00000066422	3	101367733	101396339	115	28	18709	-0.80292	0.78899	ZBTB11
ENSG00000267140	18	33023835	33077904	203	44	16598	-0.80296	0.789	RP11-322E11.6
ENSG00000179066	19	35596873	35598141	10	4	27033	-0.80296	0.789	AC020907.1
ENSG00000162227	11	62538775	62554814	60	17	20165	-0.80303	0.78902	TAF6L
ENSG00000030066	11	47799639	47870107	316	28	16525	-0.80311	0.78904	NUP160
ENSG00000036565	8	20002366	20040717	279	36	23325	-0.80335	0.78911	SLC18A1
ENSG00000109208	4	71226478	71232875	54	13	31546	-0.80385	0.78926	SMR3A
ENSG00000080824	14	102547075	102606036	288	34	17230	-0.80405	0.78932	HSP90AA1
ENSG00000122877	10	64571756	64679660	581	45	24927	-0.80409	0.78933	EGR2
ENSG00000110195	11	71900602	71907345	34	13	15246	-0.80462	0.78948	FOLR1
ENSG00000171105	19	7112266	7294045	1385	125	20158	-0.80461	0.78948	INSR
ENSG00000142303	19	8645126	8675620	165	59	11808	-0.80469	0.7895	ADAMTS10
ENSG00000072444	10	48001603	48055018	23	9	1679	-0.80478	0.78953	ASAH2C
ENSG00000213462	7	64451187	64467121	86	20	18187	-0.80506	0.78961	ERV3-1
ENSG00000075884	2	143848931	144525921	2898	163	21300	-0.80512	0.78963	ARHGAP15
ENSG00000163156	1	151129140	151142773	49	14	13402	-0.80528	0.78967	SCNM1
ENSG00000046889	8	68864353	69149265	1575	135	24869	-0.8054	0.78971	PREX2
ENSG00000087589	20	54987168	55034396	227	46	19105	-0.80546	0.78972	CASS4
ENSG00000105497	19	52074551	52092991	117	29	23182	-0.80552	0.78974	ZNF175
ENSG00000165458	11	71934745	71950149	53	19	17493	-0.80571	0.7898	INPPL1
ENSG00000112425	6	145822719	146057160	1046	27	23459	-0.806	0.78988	EPM2A
ENSG00000186432	3	160212783	160283376	277	34	17018	-0.80674	0.79009	KPNA4
ENSG00000269700	10	52152766	52154321	6	3	41045	-0.80673	0.79009	AC069547.2
ENSG00000270149	1	160967747	161008752	211	37	19518	-0.80687	0.79013	RP11-544M22.13
ENSG00000106125	7	30811033	30932002	683	47	25599	-0.80705	0.79018	FAM188B
ENSG00000072415	14	67707826	67802536	550	23	23381	-0.8073	0.79025	MPP5
ENSG00000047932	6	117639374	117923691	1484	85	26755	-0.80734	0.79027	GOPC
ENSG00000180509	21	35818988	35884573	342	42	16383	-0.80754	0.79032	KCNE1
ENSG00000136653	1	206680879	206762616	339	53	21109	-0.80759	0.79034	RASSF5
ENSG00000177489	1	247751662	247752615	6	4	20481	-0.80759	0.79034	OR2G2
ENSG00000090382	12	69742121	69748014	32	11	25877	-0.80778	0.79039	LYZ
ENSG00000197461	7	536895	559933	128	24	16340	-0.80787	0.79042	PDGFA
ENSG00000136156	13	48807294	48837063	110	32	10613	-0.80799	0.79045	ITM2B
ENSG00000117602	1	24829387	24867530	215	33	19293	-0.80801	0.79046	RCAN3
ENSG00000138653	4	115748919	116035032	1624	82	17400	-0.80812	0.79049	NDST4
ENSG00000054282	1	243419320	243663394	843	77	19251	-0.80833	0.79055	SDCCAG8
ENSG00000001036	6	143815948	143832827	74	15	18220	-0.80856	0.79062	FUCA2
ENSG00000136040	12	94542499	94701451	895	99	25719	-0.80864	0.79064	PLXNC1
ENSG00000103353	16	23568392	23585710	77	16	21467	-0.80871	0.79066	UBFD1
ENSG00000268500	19	52115344	52150142	215	55	18091	-0.80883	0.79069	SIGLEC5
ENSG00000128872	15	52043758	52108565	380	26	20007	-0.80886	0.7907	TMOD2
ENSG00000106537	7	16793160	16824161	226	41	18195	-0.80953	0.79089	TSPAN13
ENSG00000127080	9	95375466	95432547	264	30	23076	-0.80974	0.79096	IPPK
ENSG00000100362	22	37196728	37215523	110	24	25372	-0.80988	0.79099	PVALB
ENSG00000263809	17	8271956	8286505	58	14	20369	-0.80993	0.79101	RP11-849F2.7
ENSG00000127314	12	69004619	69054372	226	42	17440	-0.80998	0.79102	RAP1B
ENSG00000186710	12	113587663	113597081	31	6	23290	-0.81007	0.79105	CCDC42B
ENSG00000174358	5	1201710	1225232	208	57	20616	-0.81027	0.79111	SLC6A19
ENSG00000168724	5	34929698	34959069	109	34	19099	-0.81045	0.79116	DNAJC21
ENSG00000181619	14	59895740	59932060	195	26	24269	-0.81049	0.79117	GPR135
ENSG00000231256	17	41857803	41864980	38	8	22981	-0.81056	0.79119	C17orf105
ENSG00000073536	17	33455772	33469334	31	19	15177	-0.81058	0.7912	NLE1
ENSG00000144566	3	19988571	20026667	224	33	26138	-0.8107	0.79123	RAB5A
ENSG00000087245	16	55423612	55540603	878	80	26220	-0.81068	0.79123	MMP2
ENSG00000144161	2	112969102	113012713	127	30	18782	-0.81077	0.79125	ZC3H8
ENSG00000135083	5	159678659	159772403	447	57	23443	-0.81088	0.79128	CCNJL
ENSG00000100078	22	31530795	31536593	31	18	20946	-0.81116	0.79136	PLA2G3
ENSG00000117479	1	169433147	169455241	77	25	19700	-0.81125	0.79139	SLC19A2
ENSG00000161547	17	74730197	74733456	7	5	14441	-0.81151	0.79146	SRSF2
ENSG00000186431	19	55385704	55401838	170	25	22475	-0.81155	0.79148	FCAR
ENSG00000269686	2	133874577	133876625	15	6	18137	-0.81162	0.7915	AC011755.1
ENSG00000271741	1	35447134	35497342	201	22	12806	-0.812	0.7916	RP11-244H3.4
ENSG00000163046	2	132905164	133015542	361	49	12792	-0.8123	0.79169	ANKRD30BL
ENSG00000205302	5	122110691	122165803	343	28	23956	-0.81239	0.79172	SNX2
ENSG00000181867	5	121187650	121188519	3	2	7810	-0.81248	0.79174	FTMT
ENSG00000136940	9	125560668	125590910	129	41	16165	-0.81249	0.79175	PDCL
ENSG00000100593	14	77940740	77965210	105	20	28644	-0.81268	0.7918	ISM2
ENSG00000134108	3	5163905	5222596	267	22	20889	-0.81288	0.79186	ARL8B
ENSG00000142168	21	33031935	33041244	38	15	21780	-0.81294	0.79187	SOD1
ENSG00000139998	14	65412532	65439494	140	31	22122	-0.81296	0.79188	RAB15
ENSG00000103047	16	68877507	69119083	1062	63	18539	-0.813	0.79189	TANGO6
ENSG00000134146	15	35509546	35838394	1373	71	18231	-0.81342	0.79201	DPH6
ENSG00000119471	9	115142217	115234690	498	36	22765	-0.81412	0.79221	HSDL2
ENSG00000170185	4	144106070	144144983	134	18	24341	-0.81428	0.79226	USP38
ENSG00000218739	2	37423631	37443336	99	29	14810	-0.81482	0.79241	CEBPZ-AS1
ENSG00000120937	1	11917521	11918988	7	5	4286	-0.81498	0.79246	NPPB
ENSG00000243480	1	104159999	104168402	8	5	2995	-0.81505	0.79248	AMY2A
ENSG00000140464	15	74287014	74340153	260	35	22942	-0.81517	0.79251	PML
ENSG00000249240	15	65134082	65223118	451	45	21046	-0.81519	0.79252	AC069368.3
ENSG00000118894	16	5134305	5147809	118	33	12570	-0.81545	0.79259	FAM86A
ENSG00000073598	17	33448598	33457751	35	19	17074	-0.81587	0.79271	FNDC8
ENSG00000126456	19	50162826	50169132	20	6	17565	-0.81606	0.79277	IRF3
ENSG00000161960	17	7476024	7482323	31	13	23222	-0.8166	0.79292	EIF4A1
ENSG00000100207	22	42556019	42739622	777	61	20475	-0.81669	0.79295	TCF20
ENSG00000014164	8	144519825	144623623	579	67	19213	-0.81677	0.79297	ZC3H3
ENSG00000268465	19	48969094	48975688	33	10	15580	-0.81703	0.79304	CTC-273B12.7
ENSG00000186458	20	238377	241737	26	5	19048	-0.81735	0.79314	DEFB132
ENSG00000109063	17	10531843	10560626	172	17	19538	-0.81882	0.79356	MYH3
ENSG00000185339	22	31002825	31023265	205	35	23378	-0.81902	0.79361	TCN2
ENSG00000205090	1	1470554	1475833	18	8	13571	-0.81905	0.79362	TMEM240
ENSG00000166796	11	18433854	18473605	261	19	27347	-0.81908	0.79363	LDHC
ENSG00000143850	1	204187979	204346793	869	60	22498	-0.81919	0.79366	PLEKHA6
ENSG00000154370	1	228581374	228594541	50	18	15102	-0.81945	0.79373	TRIM11
ENSG00000213516	1	89445139	89458643	47	26	10674	-0.81954	0.79376	RBMXL1
ENSG00000104765	8	26240414	26363152	767	89	26016	-0.81962	0.79378	BNIP3L
ENSG00000196653	3	44754135	44765323	60	10	10498	-0.81967	0.7938	ZNF502
ENSG00000185332	17	79285074	79304474	136	23	19742	-0.82004	0.7939	TMEM105
ENSG00000189350	2	29179477	29284239	666	51	23611	-0.82032	0.79398	FAM179A
ENSG00000264472	18	66567018	66569492	14	7	20308	-0.82045	0.79402	RP11-861L17.3
ENSG00000182263	2	164449906	164592522	528	73	17424	-0.82055	0.79405	FIGN
ENSG00000259171	14	21152746	21168735	107	26	23666	-0.82092	0.79415	AL163636.6
ENSG00000107959	10	3179920	3215003	293	36	18962	-0.82124	0.79424	PITRM1
ENSG00000146223	6	42847356	42857663	57	15	22718	-0.82196	0.79445	RPL7L1
ENSG00000143797	2	8992820	9143942	602	43	15357	-0.82206	0.79448	MBOAT2
ENSG00000148690	10	95427640	95462329	173	23	24561	-0.82237	0.79457	FRA10AC1
ENSG00000198931	16	88875747	88878352	21	14	11848	-0.82249	0.7946	APRT
ENSG00000104904	19	2269485	2273487	32	12	20113	-0.82296	0.79473	OAZ1
ENSG00000198914	2	105471969	105476929	13	6	23891	-0.8231	0.79477	POU3F3
ENSG00000170191	20	25593571	25604811	40	8	24630	-0.82329	0.79483	NANP
ENSG00000249967	10	99344131	99433667	415	62	18736	-0.82359	0.79491	PI4K2A
ENSG00000196233	10	98592017	98740800	490	55	14142	-0.82362	0.79492	LCOR
ENSG00000175029	10	126676421	126849739	1152	127	23014	-0.82365	0.79493	CTBP2
ENSG00000113575	5	133530025	133561833	161	15	23353	-0.82378	0.79497	PPP2CA
ENSG00000155719	16	21689835	21772050	262	44	15866	-0.82392	0.79501	OTOA
ENSG00000273398	2	68358370	68488362	553	34	17949	-0.82429	0.79511	RP11-474G23.1
ENSG00000261857	19	41277553	41283395	26	9	23548	-0.82428	0.79511	MIA
ENSG00000269103	22	21358030	21360736	26	9	25265	-0.82464	0.79521	AC002472.1
ENSG00000196470	16	48390275	48482313	294	50	16091	-0.82477	0.79525	SIAH1
ENSG00000188522	17	18872102	18908117	136	47	14313	-0.8248	0.79526	FAM83G
ENSG00000075213	7	83585093	84122040	3002	120	23164	-0.8251	0.79534	SEMA3A
ENSG00000184984	15	34260921	34357291	493	37	22687	-0.82526	0.79539	CHRM5
ENSG00000222038	2	131369054	131415664	47	26	6316	-0.82549	0.79545	POTEJ
ENSG00000148541	10	61005890	61122939	529	62	20236	-0.82597	0.79559	FAM13C
ENSG00000120942	1	11333263	11356106	67	14	15681	-0.82601	0.7956	UBIAD1
ENSG00000157093	3	42438570	42452092	68	27	15479	-0.82612	0.79563	LYZL4
ENSG00000026652	6	161551011	161695093	743	85	23872	-0.82646	0.79573	AGPAT4
ENSG00000106089	7	73113536	73134002	64	24	20608	-0.82648	0.79573	STX1A
ENSG00000114796	3	183353356	183402265	311	9	25547	-0.82699	0.79588	KLHL24
ENSG00000091128	7	107663993	107770801	460	52	19452	-0.82704	0.79589	LAMB4
ENSG00000183793	16	15457516	15474904	34	11	13424	-0.82752	0.79603	NPIPA5
ENSG00000219607	6	5085720	5087455	8	3	29423	-0.82782	0.79611	PPP1R3G
ENSG00000100490	14	50796310	50883179	411	54	22678	-0.82801	0.79617	CDKL1
ENSG00000154723	21	27088815	27107984	69	27	17880	-0.82816	0.79621	ATP5J
ENSG00000105501	19	52114781	52150151	223	57	17715	-0.82859	0.79633	SIGLEC5
ENSG00000267699	18	48494389	48584514	267	41	14479	-0.82862	0.79634	RP11-729L2.2
ENSG00000166192	15	72406599	72433311	77	17	17950	-0.82892	0.79642	SENP8
ENSG00000136698	2	131350339	131357123	4	1	1068	-0.82903	0.79646	CFC1
ENSG00000181773	1	27719148	27722318	8	5	11549	-0.82916	0.79649	GPR3
ENSG00000172432	6	43573053	43596899	94	26	14324	-0.82939	0.79656	GTPBP2
ENSG00000107779	10	88516407	88692595	893	49	19605	-0.8303	0.79682	BMPR1A
ENSG00000126233	8	143822362	143823829	5	3	1987	-0.83074	0.79694	SLURP1
ENSG00000162373	1	49193195	49242641	155	42	21463	-0.83151	0.79716	BEND5
ENSG00000267508	19	44886459	44905774	186	21	19964	-0.83189	0.79726	ZNF285
ENSG00000231274	19	56052023	56056909	24	11	22399	-0.83251	0.79744	SBK3
ENSG00000114646	3	47603729	47622282	51	14	18137	-0.8327	0.79749	CSPG5
ENSG00000112309	6	71566382	71666741	555	60	20024	-0.83278	0.79752	B3GAT2
ENSG00000185105	17	79897521	79905109	50	13	15606	-0.83283	0.79753	MYADML2
ENSG00000186105	5	61874562	61877275	3	2	13783	-0.83294	0.79756	LRRC70
ENSG00000163399	1	116915290	116952883	137	22	16210	-0.83354	0.79773	ATP1A1
ENSG00000108963	17	1933404	1946724	71	27	18352	-0.83359	0.79775	DPH1
ENSG00000080546	6	109307640	109416022	428	34	19389	-0.83364	0.79776	SESN1
ENSG00000179455	15	23810454	23873064	279	44	19850	-0.8339	0.79783	MKRN3
ENSG00000267970	7	48887362	48891221	27	8	20762	-0.83416	0.7979	AC004899.1
ENSG00000261427	16	19125324	19184900	289	56	14759	-0.83436	0.79796	CTD-2349B8.1
ENSG00000114867	3	184032283	184053146	70	31	14438	-0.835	0.79814	EIF4G1
ENSG00000258890	17	62502706	62538579	125	27	15858	-0.83508	0.79816	CEP95
ENSG00000165914	14	91006932	91282823	1512	137	24028	-0.83594	0.7984	TTC7B
ENSG00000100068	22	25747385	25801344	354	55	15429	-0.83603	0.79843	LRP5L
ENSG00000268361	19	44058844	44097188	203	41	22112	-0.83636	0.79852	L34079.2
ENSG00000138100	2	27505260	27530307	74	22	18503	-0.8365	0.79856	TRIM54
ENSG00000142330	2	241526133	241557122	227	36	23354	-0.83657	0.79858	CAPN10
ENSG00000125775	20	1290619	1309883	121	41	24584	-0.83683	0.79866	SDCBP2
ENSG00000145945	6	3849620	3851551	6	4	9973	-0.83689	0.79867	FAM50B
ENSG00000164821	8	6793344	6795860	27	13	19812	-0.83741	0.79882	DEFA4
ENSG00000239389	5	140261793	140391929	582	37	18589	-0.83766	0.79889	PCDHA13
ENSG00000170382	1	204586298	204654861	367	50	19919	-0.83807	0.799	LRRN2
ENSG00000153485	14	93651296	93653434	5	3	13864	-0.83826	0.79906	TMEM251
ENSG00000137274	6	3118608	3153812	198	28	16804	-0.83834	0.79908	BPHL
ENSG00000108231	10	95517566	95557916	196	38	22570	-0.83884	0.79922	LGI1
ENSG00000104863	19	49617581	49621717	30	7	21249	-0.83894	0.79925	LIN7B
ENSG00000159450	1	152078793	152086556	25	16	7481	-0.83908	0.79929	TCHH
ENSG00000145217	4	972861	987228	78	33	17512	-0.83929	0.79935	SLC26A1
ENSG00000104833	19	6494330	6502859	37	18	13486	-0.83939	0.79938	TUBB4A
ENSG00000170537	16	18995256	19075264	408	35	18401	-0.8396	0.79943	TMC7
ENSG00000104154	15	45771809	45815005	109	33	13963	-0.83973	0.79947	SLC30A4
ENSG00000167088	18	19192228	19210417	58	19	17912	-0.83978	0.79948	SNRPD1
ENSG00000142230	19	47616531	47713886	273	63	10747	-0.84008	0.79957	SAE1
ENSG00000132405	4	6910969	7034845	791	40	23133	-0.84038	0.79965	TBC1D14
ENSG00000152291	2	85545147	85555548	59	11	26292	-0.84072	0.79975	TGOLN2
ENSG00000099282	10	71211229	71267425	377	38	26835	-0.84114	0.79987	TSPAN15
ENSG00000268519	12	77949297	77950568	7	2	31705	-0.84114	0.79987	AC073528.1
ENSG00000163754	3	148709128	148745419	180	44	15836	-0.84162	0.8	GYG1
ENSG00000114248	3	169556967	169587718	149	28	19392	-0.8417	0.80002	LRRC31
ENSG00000168826	4	4291924	4323513	230	24	19505	-0.84183	0.80006	ZBTB49
ENSG00000106052	7	27778950	27884183	414	52	23649	-0.84199	0.8001	TAX1BP1
ENSG00000165125	7	142568956	142583507	79	9	24916	-0.84206	0.80012	TRPV6
ENSG00000178685	8	145051321	145086940	142	24	16521	-0.84208	0.80013	PARP10
ENSG00000133193	17	71203492	71232892	203	19	22874	-0.84254	0.80026	FAM104A
ENSG00000198909	17	61699775	61773663	203	26	18312	-0.84312	0.80042	MAP3K3
ENSG00000149575	11	118032666	118047388	96	31	16455	-0.84326	0.80046	SCN2B
ENSG00000232748	16	31072813	31073451	2	1	25503	-0.84331	0.80047	ZNF668
ENSG00000134256	1	117544382	117579167	170	49	20417	-0.84369	0.80058	CD101
ENSG00000120693	13	37418968	37494902	389	59	16219	-0.8437	0.80058	SMAD9
ENSG00000137392	6	35762759	35765088	21	9	19102	-0.84394	0.80065	CLPS
ENSG00000258928	14	52382863	52385289	13	7	18116	-0.84401	0.80067	RP11-463J10.2
ENSG00000205595	4	75480629	75490486	8	3	5000	-0.8441	0.80069	AREGB
ENSG00000110063	11	126173647	126215644	200	32	25423	-0.84422	0.80073	DCPS
ENSG00000186318	11	117156402	117186975	131	46	17962	-0.8445	0.80081	BACE1
ENSG00000167851	17	72462555	72480933	130	27	23849	-0.84491	0.80092	CD300A
ENSG00000258083	7	141618617	141619709	4	2	1068	-0.84494	0.80093	OR9A4
ENSG00000076928	19	42387228	42434302	212	32	7285	-0.84507	0.80096	ARHGEF1
ENSG00000171132	2	45878484	46415129	3287	277	23338	-0.84548	0.80108	PRKCE
ENSG00000146021	5	136953189	137071779	418	42	23179	-0.84573	0.80115	KLHL3
ENSG00000205730	16	19125254	19132946	39	11	14717	-0.8459	0.8012	ITPRIPL2
ENSG00000158473	1	158149737	158154686	16	6	18761	-0.84607	0.80124	CD1D
ENSG00000239789	7	56019512	56024192	25	10	22441	-0.84607	0.80124	MRPS17
ENSG00000146530	7	12370511	12443567	497	40	24125	-0.84627	0.8013	VWDE
ENSG00000148660	10	75572259	75634343	191	39	16180	-0.84633	0.80131	CAMK2G
ENSG00000182628	17	57187312	57232630	118	33	18240	-0.84642	0.80134	SKA2
ENSG00000205220	16	67968405	67970990	8	5	12448	-0.8469	0.80148	PSMB10
ENSG00000187815	1	40942887	40962015	96	24	16268	-0.84715	0.80155	ZFP69
ENSG00000176978	9	140004994	140009629	30	13	15912	-0.84722	0.80156	DPP7
ENSG00000119640	14	75519924	75536186	59	13	18092	-0.84756	0.80166	ACYP1
ENSG00000187944	2	197669726	197675000	15	8	17020	-0.8477	0.8017	C2orf66
ENSG00000123358	12	52416616	52453291	160	43	23282	-0.84771	0.8017	NR4A1
ENSG00000176641	18	59475296	59561480	451	46	27675	-0.84796	0.80177	RNF152
ENSG00000182256	15	27216429	27778373	2926	278	21293	-0.84817	0.80183	GABRG3
ENSG00000101544	18	77866915	77905406	195	25	23693	-0.84842	0.8019	ADNP2
ENSG00000172380	1	68167149	68299150	591	63	20345	-0.8486	0.80195	GNG12
ENSG00000166220	10	72530995	72545157	109	35	24465	-0.84859	0.80195	TBATA
ENSG00000153266	3	62355356	62359999	9	6	11501	-0.84877	0.80199	FEZF2
ENSG00000139132	12	32552463	32798984	1457	85	26448	-0.84884	0.80201	FGD4
ENSG00000163703	3	9975506	9987097	50	15	19747	-0.84891	0.80203	CRELD1
ENSG00000147654	8	110551940	110578225	89	28	18132	-0.84945	0.80219	EBAG9
ENSG00000158615	1	204372515	204380919	34	15	10580	-0.84959	0.80222	PPP1R15B
ENSG00000214042	9	21201468	21202204	2	1	8848	-0.84967	0.80224	IFNA7
ENSG00000222009	1	45274154	45281257	35	13	16067	-0.85009	0.80236	BTBD19
ENSG00000134049	18	44681413	44702745	110	19	25282	-0.85013	0.80237	IER3IP1
ENSG00000104918	19	7733930	7735334	9	5	13933	-0.85014	0.80238	RETN
ENSG00000163424	3	118864997	118878889	80	21	27223	-0.85046	0.80246	C3orf30
ENSG00000178184	18	77915115	78005429	380	36	22426	-0.85045	0.80246	PARD6G
ENSG00000127334	12	68042118	68059186	63	18	18876	-0.85057	0.80249	DYRK2
ENSG00000152936	12	25562241	25801513	1503	105	22791	-0.85058	0.8025	IFLTD1
ENSG00000145349	4	114372188	114683083	1481	102	20095	-0.85063	0.80251	CAMK2D
ENSG00000130173	19	11348178	11352619	15	9	14126	-0.85075	0.80255	C19orf80
ENSG00000243896	7	143955700	143956815	3	1	11407	-0.85132	0.8027	OR2A7
ENSG00000165555	14	77860364	77889860	125	26	20216	-0.85136	0.80272	NOXRED1
ENSG00000109920	11	47738072	47788995	240	36	16506	-0.85153	0.80276	FNBP4
ENSG00000139233	12	66516842	66524548	33	9	20449	-0.85167	0.8028	LLPH
ENSG00000105048	19	55644162	55660722	79	26	14041	-0.85181	0.80284	TNNT1
ENSG00000177098	11	118004092	118023603	75	16	25408	-0.85216	0.80294	SCN4B
ENSG00000183066	22	42394729	42454460	211	26	21464	-0.85224	0.80296	WBP2NL
ENSG00000130449	5	60628100	60841997	708	60	17597	-0.85279	0.80311	ZSWIM6
ENSG00000151748	14	51098776	51135049	176	29	24086	-0.85279	0.80311	SAV1
ENSG00000171033	8	79428374	79517502	347	31	23147	-0.85294	0.80315	PKIA
ENSG00000167291	17	77906142	78009647	646	136	16381	-0.85302	0.80317	TBC1D16
ENSG00000083097	6	83777385	83881069	328	35	19378	-0.85329	0.80325	DOPEY1
ENSG00000136697	2	113825547	113833427	69	18	24718	-0.85359	0.80333	IL1F10
ENSG00000186446	3	44771088	44778575	24	9	24752	-0.85423	0.80351	ZNF501
ENSG00000140563	15	94774767	95023632	1519	176	20454	-0.85495	0.80371	MCTP2
ENSG00000184575	12	64798130	64844907	136	33	19690	-0.85559	0.80389	XPOT
ENSG00000204882	8	142366600	142377367	76	21	17278	-0.85606	0.80402	GPR20
ENSG00000188277	15	41062159	41064643	9	5	11728	-0.85677	0.80421	C15orf62
ENSG00000197768	9	140145713	140147934	7	4	16839	-0.8568	0.80422	C9orf173
ENSG00000268975	19	41277553	41292590	80	21	20474	-0.85689	0.80425	MIA-RAB4B
ENSG00000175894	21	45917775	46131495	1634	124	18841	-0.85694	0.80426	TSPEAR
ENSG00000212938	21	31964759	31965394	5	3	9113	-0.85744	0.8044	KRTAP6-3
ENSG00000179364	14	105766900	105864484	265	67	5902	-0.85758	0.80444	PACS2
ENSG00000136859	9	129849611	129885162	128	40	16227	-0.85775	0.80448	ANGPTL2
ENSG00000122861	10	75668935	75677255	40	13	18939	-0.85794	0.80454	PLAU
ENSG00000196616	4	100226121	100242558	71	21	23426	-0.85805	0.80457	ADH1B
ENSG00000198846	8	59717977	60031767	1467	129	21111	-0.85831	0.80464	TOX
ENSG00000100823	14	20923350	20925927	9	6	13661	-0.85836	0.80465	APEX1
ENSG00000103365	16	23474863	23533316	226	32	16525	-0.85842	0.80467	GGA2
ENSG00000139266	12	58148881	58154190	10	4	11516	-0.8585	0.80469	2024-03-09
ENSG00000131375	3	15247659	15294425	120	57	13805	-0.85899	0.80483	CAPN7
ENSG00000138942	22	31556168	31603005	228	35	20522	-0.85904	0.80484	RNF185
ENSG00000184232	11	120081475	120101041	142	31	21769	-0.85906	0.80485	OAF
ENSG00000139116	12	39687030	39837192	507	46	19053	-0.85917	0.80488	KIF21A
ENSG00000134313	2	8865408	8977760	409	52	15747	-0.85947	0.80496	KIDINS220
ENSG00000155087	8	103563800	103573245	78	15	25489	-0.85952	0.80497	ODF1
ENSG00000174327	17	6939394	6943440	16	6	19283	-0.8603	0.80519	SLC16A13
ENSG00000262628	17	2965963	2966901	3	1	12386	-0.86039	0.80521	OR1D5
ENSG00000129250	17	4901243	4931696	168	40	17944	-0.86049	0.80524	KIF1C
ENSG00000166478	11	9481866	9550071	348	45	15902	-0.86061	0.80527	ZNF143
ENSG00000198270	12	112369086	112450970	259	17	22356	-0.86068	0.80529	TMEM116
ENSG00000141458	18	21086148	21166862	325	41	15625	-0.86079	0.80532	NPC1
ENSG00000125398	17	70117161	70122561	16	6	19596	-0.86082	0.80533	SOX9
ENSG00000167107	17	48503519	48552206	213	38	19742	-0.86094	0.80536	ACSF2
ENSG00000179933	14	23563974	23569665	32	10	21758	-0.86169	0.80557	C14orf119
ENSG00000165730	10	70587298	70655188	338	40	23255	-0.86223	0.80572	STOX1
ENSG00000197892	8	28924796	29120641	951	73	18645	-0.86245	0.80578	KIF13B
ENSG00000156886	16	31404633	31437826	98	26	20016	-0.86245	0.80578	ITGAD
ENSG00000198125	22	36002811	36033998	179	32	19211	-0.86265	0.80583	MB
ENSG00000188191	7	588834	767287	1040	78	15060	-0.86294	0.80592	PRKAR1B
ENSG00000171865	2	3592383	3606206	81	24	22380	-0.86311	0.80596	RNASEH1
ENSG00000143845	1	204100190	204121307	94	39	19238	-0.86317	0.80598	ETNK2
ENSG00000099617	19	1286153	1301430	63	16	11004	-0.86346	0.80606	EFNA2
ENSG00000163040	2	132285248	132291239	32	12	13833	-0.86359	0.80609	CCDC74A
ENSG00000109381	4	139949266	140098372	561	55	14717	-0.86358	0.80609	ELF2
ENSG00000187091	3	38048987	38071253	144	35	21226	-0.86466	0.80639	PLCD1
ENSG00000174417	8	110098850	110131813	141	28	26283	-0.86476	0.80642	TRHR
ENSG00000221823	2	68405989	68483369	350	32	17668	-0.86511	0.80651	PPP3R1
ENSG00000115561	2	86730554	86948245	826	58	20833	-0.86524	0.80655	CHMP3
ENSG00000010610	12	6896024	6929974	206	41	19278	-0.86528	0.80656	CD4
ENSG00000033122	1	70034081	70617628	2798	131	23071	-0.86559	0.80664	LRRC7
ENSG00000135517	12	56843286	56862950	78	29	18800	-0.86563	0.80665	MIP
ENSG00000167080	17	47209822	47247351	190	40	20461	-0.86578	0.8067	B4GALNT2
ENSG00000241119	2	234580499	234681946	581	38	25838	-0.86596	0.80675	UGT1A9
ENSG00000249884	2	86732791	86948245	819	59	20777	-0.86639	0.80686	RNF103-CHMP3
ENSG00000001626	7	117105838	117356025	842	49	19166	-0.867	0.80703	CFTR
ENSG00000197591	1	248004199	248005254	11	2	19965	-0.86713	0.80706	OR11L1
ENSG00000204704	6	29011990	29013017	4	2	27782	-0.8672	0.80708	OR2W1
ENSG00000135778	1	233086351	233119628	121	19	24099	-0.86761	0.8072	NTPCR
ENSG00000136636	1	215740735	215795149	152	20	7825	-0.86768	0.80721	KCTD3
ENSG00000109686	4	152023903	152246784	1018	49	21211	-0.86796	0.80729	SH3D19
ENSG00000159387	16	55357672	55364672	56	12	24237	-0.86802	0.80731	IRX6
ENSG00000110888	12	30862486	30907885	231	33	24454	-0.8681	0.80733	CAPRIN2
ENSG00000180488	1	78245309	78344106	343	62	17093	-0.86861	0.80747	FAM73A
ENSG00000203630	20	1316228	1317555	6	4	8572	-0.86919	0.80763	AL136531.1
ENSG00000175643	16	11343476	11445619	724	42	24534	-0.8694	0.80769	RMI2
ENSG00000133475	22	21562262	21581926	10	5	11717	-0.86946	0.8077	GGT2
ENSG00000163637	3	64079543	64431152	1966	159	21446	-0.86952	0.80772	PRICKLE2
ENSG00000179134	19	39833036	39876350	199	35	19154	-0.86955	0.80773	SAMD4B
ENSG00000227868	1	23337327	23342343	18	7	21064	-0.86984	0.80781	C1orf234
ENSG00000099203	19	10943114	10946994	8	5	15385	-0.87056	0.808	TMED1
ENSG00000115421	2	60983365	61029220	181	31	20439	-0.87062	0.80802	PAPOLG
ENSG00000140859	16	57792129	57896957	614	70	23858	-0.87072	0.80805	KIFC3
ENSG00000143919	2	44589089	44999731	2128	72	19127	-0.87077	0.80806	CAMKMT
ENSG00000100599	14	92980118	93155339	1067	138	23068	-0.87086	0.80808	RIN3
ENSG00000197024	7	148823508	148880116	321	23	21756	-0.87107	0.80814	ZNF398
ENSG00000154920	17	48450581	48458844	41	9	13179	-0.87108	0.80814	EME1
ENSG00000128346	22	38339528	38349676	36	17	14854	-0.87123	0.80819	C22orf23
ENSG00000075426	2	28615315	28640179	77	19	19189	-0.87141	0.80824	FOSL2
ENSG00000084774	2	27440258	27466811	124	26	20936	-0.87152	0.80826	CAD
ENSG00000160183	21	43791999	43816955	180	52	21525	-0.87157	0.80828	TMPRSS3
ENSG00000197147	1	89990395	90063423	295	25	26085	-0.87171	0.80832	LRRC8B
ENSG00000205864	11	1718425	1718985	3	1	27700	-0.87171	0.80832	KRTAP5-6
ENSG00000080189	20	44978167	44993043	43	20	12038	-0.87185	0.80835	SLC35C2
ENSG00000102781	13	30776767	30881621	587	58	22968	-0.87207	0.80842	KATNAL1
ENSG00000160321	19	22115760	22193751	473	26	21842	-0.87209	0.80842	ZNF208
ENSG00000163872	3	183415606	183530413	524	38	16390	-0.87214	0.80843	YEATS2
ENSG00000160593	11	118064455	118095809	165	24	23207	-0.87216	0.80844	AMICA1
ENSG00000176925	11	4842551	4843686	5	3	21253	-0.87228	0.80847	OR51F2
ENSG00000213445	11	65405568	65418401	45	21	19128	-0.8737	0.80886	SIPA1
ENSG00000112305	6	71377479	71571718	788	42	19564	-0.87387	0.80891	SMAP1
ENSG00000153233	12	71031853	71314623	1533	146	21911	-0.87396	0.80893	PTPRR
ENSG00000114450	3	179116990	179169378	256	38	15502	-0.87512	0.80925	GNB4
ENSG00000196600	11	62931248	62997124	438	29	19738	-0.87549	0.80935	SLC22A25
ENSG00000179520	12	100750857	100815837	316	51	20040	-0.87553	0.80936	SLC17A8
ENSG00000212916	1	232940643	232946092	18	6	18755	-0.87589	0.80945	MAP10
ENSG00000144724	3	61547243	62283288	4418	272	20198	-0.87633	0.80957	PTPRG
ENSG00000130338	6	158733692	158932860	1130	51	25336	-0.87678	0.8097	TULP4
ENSG00000118245	2	217724181	217724787	1	1	46162	-0.87716	0.8098	TNP1
ENSG00000259900	16	69369179	69385633	66	23	20432	-0.87719	0.80981	RP11-343C2.7
ENSG00000196639	3	11178779	11305243	638	80	23379	-0.87737	0.80986	HRH1
ENSG00000184900	21	46225532	46238694	100	28	18049	-0.87777	0.80997	SUMO3
ENSG00000106483	7	37945543	38065297	761	71	25277	-0.87787	0.80999	SFRP4
ENSG00000164303	4	185009859	185142383	869	87	20924	-0.87788	0.81	ENPP6
ENSG00000141096	16	68009566	68014732	20	11	11267	-0.87788	0.81	DPEP3
ENSG00000166578	12	113633246	113658899	93	14	19395	-0.87798	0.81002	IQCD
ENSG00000251664	5	140255058	140391929	608	36	18244	-0.8783	0.81011	PCDHA12
ENSG00000117461	1	46505812	46642160	517	36	18803	-0.87874	0.81023	PIK3R3
ENSG00000164743	8	13424352	13425796	9	5	15487	-0.87896	0.81029	C8orf48
ENSG00000119943	10	100143322	100174941	261	18	24675	-0.87916	0.81034	PYROXD2
ENSG00000151360	2	3705785	3750261	285	32	24413	-0.87942	0.81041	ALLC
ENSG00000204038	10	82009466	82013395	45	7	25474	-0.87945	0.81042	AL359195.1
ENSG00000197502	14	50300810	50311552	50	28	10783	-0.87967	0.81048	AL627171.1
ENSG00000174599	4	118004718	118006736	3	2	15354	-0.87978	0.81051	TRAM1L1
ENSG00000186326	19	33166313	33169206	22	8	25884	-0.87988	0.81054	RGS9BP
ENSG00000170915	6	52226219	52272575	263	44	24999	-0.88011	0.8106	PAQR8
ENSG00000100249	22	29454660	29457832	20	14	15955	-0.88018	0.81062	C22orf31
ENSG00000175619	11	48238344	48239314	5	2	38431	-0.88093	0.81082	OR4B1
ENSG00000132837	5	78293438	78531861	1112	60	22332	-0.881	0.81084	DMGDH
ENSG00000184682	11	1910375	1912084	12	7	14767	-0.88112	0.81087	C11orf89
ENSG00000111802	6	24650205	24667261	121	25	19567	-0.88207	0.81113	TDP2
ENSG00000108528	17	4840425	4843546	9	6	9087	-0.88205	0.81113	SLC25A11
ENSG00000188290	1	934342	935552	5	2	18357	-0.88226	0.81118	HES4
ENSG00000184743	11	63391559	63439393	138	23	18013	-0.88252	0.81125	ATL3
ENSG00000105122	19	15562435	15575382	30	19	14690	-0.88254	0.81126	RASAL3
ENSG00000005075	7	102113565	102119354	37	12	14108	-0.88257	0.81127	POLR2J
ENSG00000121634	1	147374946	147381393	40	12	26271	-0.88326	0.81145	GJA8
ENSG00000144130	2	113479063	113500456	97	21	15875	-0.88357	0.81153	NT5DC4
ENSG00000140022	14	81727000	81902809	859	78	21938	-0.88373	0.81158	STON2
ENSG00000151023	10	25270908	25305089	136	23	12183	-0.88391	0.81163	ENKUR
ENSG00000133048	1	203148059	203155877	39	10	25374	-0.88454	0.8118	CHI3L1
ENSG00000213714	20	55108302	55111576	17	7	18686	-0.88511	0.81195	FAM209B
ENSG00000138002	2	27667238	27712656	162	28	19055	-0.8856	0.81208	IFT172
ENSG00000155508	5	154237113	154256353	59	16	15946	-0.88564	0.81209	CNOT8
ENSG00000183615	1	32712834	32714457	4	2	10597	-0.88574	0.81212	FAM167B
ENSG00000137959	1	79085607	79111830	115	35	17242	-0.88593	0.81217	IFI44L
ENSG00000181074	11	5775923	5776959	9	4	19224	-0.88605	0.8122	OR52N4
ENSG00000162438	1	15764935	15775737	47	17	19779	-0.88643	0.81231	CTRC
ENSG00000187026	21	32119112	32119551	2	1	1068	-0.88657	0.81235	KRTAP21-2
ENSG00000064490	19	19303008	19312678	32	13	19110	-0.88673	0.81239	RFXANK
ENSG00000170088	4	165995574	166129701	841	61	22603	-0.88709	0.81248	TMEM192
ENSG00000149187	11	47487496	47587121	374	40	13729	-0.88741	0.81257	CELF1
ENSG00000171453	6	43477440	43497323	81	22	14577	-0.88767	0.81264	POLR1C
ENSG00000134107	3	5020801	5027008	25	7	22938	-0.88778	0.81267	BHLHE40
ENSG00000198363	8	62413116	62627155	932	80	21530	-0.8879	0.8127	ASPH
ENSG00000189375	17	18538319	18565263	104	24	11067	-0.8879	0.8127	TBC1D28
ENSG00000177707	3	110788918	110994410	958	87	19023	-0.88791	0.81271	PVRL3
ENSG00000104915	19	13254872	13261197	16	7	17429	-0.88825	0.8128	STX10
ENSG00000187242	17	39017555	39023462	25	14	18477	-0.88828	0.81281	KRT12
ENSG00000178105	11	108535752	108811657	1077	53	18061	-0.88843	0.81284	DDX10
ENSG00000171199	4	71263599	71275911	72	19	24910	-0.88854	0.81288	PROL1
ENSG00000228259	5	179078298	179079445	4	2	31436	-0.88895	0.81298	AC136604.1
ENSG00000154310	3	170779128	171178197	1919	190	22392	-0.88909	0.81302	TNIK
ENSG00000177303	17	73496342	73511664	102	24	19719	-0.8891	0.81303	CASKIN2
ENSG00000197888	4	69402902	69434245	101	15	13691	-0.88922	0.81306	UGT2B17
ENSG00000179603	7	126078652	126893348	3933	123	22362	-0.88949	0.81313	GRM8
ENSG00000133641	12	88427623	88443937	31	12	15212	-0.88981	0.81322	C12orf29
ENSG00000104827	19	49526126	49527590	14	2	6556	-0.89011	0.8133	CGB
ENSG00000156239	21	30244513	30257693	93	13	25520	-0.89071	0.81346	N6AMT1
ENSG00000153391	18	33032194	33077955	173	40	17212	-0.89116	0.81358	INO80C
ENSG00000164508	6	25726291	25726790	8	4	24232	-0.8917	0.81372	HIST1H2AA
ENSG00000139977	14	57857262	57882635	57	18	14890	-0.8917	0.81372	NAA30
ENSG00000067221	15	74275547	74286963	50	16	21459	-0.89195	0.81379	STOML1
ENSG00000120832	12	107371069	107380944	41	17	20862	-0.89254	0.81395	MTERFD3
ENSG00000111837	6	10762956	10838764	311	44	17641	-0.89324	0.81413	MAK
ENSG00000157827	2	153191751	153506348	1682	105	23654	-0.89363	0.81424	FMNL2
ENSG00000262039	17	47448102	47554350	535	85	21240	-0.8938	0.81429	RP11-81K2.1
ENSG00000083093	16	23614488	23652631	160	18	25150	-0.89418	0.81439	PALB2
ENSG00000132874	18	42792960	43263072	2624	177	22386	-0.89484	0.81456	SLC14A2
ENSG00000010030	6	36322419	36356164	276	63	18058	-0.89488	0.81457	ETV7
ENSG00000181378	2	219867568	219906249	121	30	15884	-0.89501	0.81461	CCDC108
ENSG00000205835	3	190570666	190610218	225	50	19543	-0.89529	0.81468	GMNC
ENSG00000268714	5	115358088	115394625	320	43	25333	-0.89543	0.81472	CTD-2287O16.3
ENSG00000197403	1	158735466	158736492	9	3	34960	-0.89556	0.81476	OR6N1
ENSG00000180884	19	35447258	35454953	40	15	22224	-0.89594	0.81486	ZNF792
ENSG00000112667	6	43193367	43197222	17	8	19930	-0.89625	0.81494	DNPH1
ENSG00000136143	13	48510622	48612125	701	32	26899	-0.89684	0.8151	SUCLA2
ENSG00000179262	19	13056669	13064456	25	14	20656	-0.89685	0.8151	RAD23A
ENSG00000095637	10	97071528	97321171	1368	105	23799	-0.89697	0.81513	SORBS1
ENSG00000172273	11	118992297	119006752	61	10	23509	-0.89742	0.81525	HINFP
ENSG00000111581	12	69080514	69136785	234	42	23236	-0.89775	0.81534	NUP107
ENSG00000126107	1	45468212	45477001	55	17	13722	-0.89792	0.81539	HECTD3
ENSG00000136021	12	100660918	100735502	246	45	17069	-0.89804	0.81542	SCYL2
ENSG00000164758	8	118532952	118552501	96	26	22523	-0.8986	0.81557	MED30
ENSG00000111879	6	119280928	119470552	1004	73	21965	-0.89904	0.81568	FAM184A
ENSG00000133318	11	63448918	63527363	231	42	15349	-0.89945	0.81579	RTN3
ENSG00000213066	6	167412670	167466201	407	17	26109	-0.8999	0.81591	FGFR1OP
ENSG00000218891	19	56088899	56092211	14	5	28063	-0.90008	0.81596	ZNF579
ENSG00000142089	11	319669	327537	61	16	14897	-0.90027	0.81601	IFITM3
ENSG00000180155	8	143845752	143859640	73	20	20460	-0.90042	0.81605	LYNX1
ENSG00000144791	3	45596886	45727830	747	50	24969	-0.901	0.81621	LIMD1
ENSG00000127529	19	15052301	15053260	5	3	17187	-0.90115	0.81625	OR7C2
ENSG00000100938	14	24701628	24708448	17	11	18318	-0.9012	0.81626	GMPR2
ENSG00000196361	19	11562141	11591861	171	35	16351	-0.90125	0.81627	ELAVL3
ENSG00000083799	16	50775961	50835846	228	38	15544	-0.90143	0.81632	CYLD
ENSG00000158545	16	88636789	88698374	401	55	21653	-0.90198	0.81647	ZC3H18
ENSG00000057663	6	106632351	106773666	667	40	22704	-0.90203	0.81648	ATG5
ENSG00000141854	19	14183348	14185874	17	9	9870	-0.90241	0.81658	hsa-mir-1199
ENSG00000184502	17	39868578	39872221	25	10	13666	-0.90282	0.81669	GAST
ENSG00000105329	19	41807492	41859816	197	39	18539	-0.90283	0.81669	TGFB1
ENSG00000147650	8	105501459	105601252	446	40	14492	-0.90297	0.81673	LRP12
ENSG00000084734	2	27719709	27746554	116	30	15140	-0.90311	0.81677	GCKR
ENSG00000181803	14	21108855	21109850	9	3	28690	-0.90312	0.81677	OR6S1
ENSG00000242689	11	58390146	58393198	11	6	15607	-0.90352	0.81687	CNTF
ENSG00000110799	12	6058040	6233936	1148	120	22559	-0.90356	0.81689	VWF
ENSG00000176900	11	4903049	4904113	6	3	7427	-0.90361	0.8169	OR51T1
ENSG00000152495	5	110559351	110830584	1320	87	22038	-0.90377	0.81694	CAMK4
ENSG00000141404	18	11688955	11885684	1142	70	21724	-0.90392	0.81698	GNAL
ENSG00000146143	6	57179603	57513375	1248	80	12044	-0.90396	0.81699	PRIM2
ENSG00000115539	2	101179152	101193197	88	18	20848	-0.90399	0.817	PDCL3
ENSG00000134874	13	96230457	96296957	234	58	14870	-0.90413	0.81704	DZIP1
ENSG00000004975	17	7128660	7137864	34	16	15318	-0.90416	0.81705	DVL2
ENSG00000128342	22	30636436	30642840	25	13	19367	-0.90419	0.81705	LIF
ENSG00000168389	1	40420802	40435638	47	23	11631	-0.90432	0.81709	MFSD2A
ENSG00000157184	1	53662101	53679869	48	14	25746	-0.90505	0.81728	CPT2
ENSG00000137207	6	43479565	43484728	24	10	15054	-0.90507	0.81728	YIPF3
ENSG00000054148	9	139743176	139745488	14	7	11577	-0.90523	0.81733	PHPT1
ENSG00000109944	11	122753391	122830506	385	67	22821	-0.90527	0.81734	C11orf63
ENSG00000140986	16	1993975	2007607	119	42	16163	-0.90532	0.81735	RPL3L
ENSG00000235942	1	152815344	152816459	6	3	7767	-0.90535	0.81736	LCE6A
ENSG00000124688	6	43597277	43608689	40	15	19265	-0.90539	0.81737	MAD2L1BP
ENSG00000168591	17	42264338	42269099	15	7	24105	-0.90543	0.81738	TMUB2
ENSG00000156463	5	145316142	145461354	648	32	19872	-0.90563	0.81743	SH3RF2
ENSG00000198471	3	187416047	187420345	26	8	23503	-0.90578	0.81747	RTP2
ENSG00000130699	20	60528525	60640866	670	52	17841	-0.90587	0.8175	TAF4
ENSG00000165355	14	39866873	39901704	164	28	22134	-0.90685	0.81776	FBXO33
ENSG00000170516	4	46736844	46911252	814	47	19498	-0.90698	0.81779	COX7B2
ENSG00000125166	16	58741035	58768261	180	29	17135	-0.90764	0.81796	GOT2
ENSG00000204887	17	39185949	39186356	7	2	34258	-0.90789	0.81803	KRTAP1-4
ENSG00000125875	20	416124	443197	125	24	18311	-0.9079	0.81804	TBC1D20
ENSG00000161914	19	11594242	11616738	134	20	19301	-0.90795	0.81805	ZNF653
ENSG00000147604	8	74202506	74208024	29	15	20967	-0.90871	0.81825	RPL7
ENSG00000129625	5	112212084	112258236	314	29	19333	-0.9089	0.8183	REEP5
ENSG00000112079	6	36461669	36515247	295	25	21957	-0.90966	0.8185	STK38
ENSG00000142583	1	9095166	9148537	328	35	23456	-0.90969	0.81851	SLC2A5
ENSG00000066455	14	93260576	93306308	253	17	26769	-0.90979	0.81853	GOLGA5
ENSG00000124813	6	45295894	45632086	1625	121	21918	-0.91055	0.81873	RUNX2
ENSG00000213953	2	187361840	187365393	13	4	34995	-0.91063	0.81876	AC018867.1
ENSG00000183706	15	22382382	22383507	2	1	2041	-0.91105	0.81887	OR4N4
ENSG00000107581	10	120794356	120840316	171	40	15065	-0.91142	0.81896	EIF3A
ENSG00000184029	21	39323728	39493454	736	83	20712	-0.9114	0.81896	DSCR4
ENSG00000149328	11	134201768	134248235	275	69	19510	-0.91155	0.819	GLB1L2
ENSG00000180011	18	72907063	72921303	67	20	19969	-0.91156	0.819	ZADH2
ENSG00000090402	3	164696686	164796283	389	35	21546	-0.91162	0.81902	SI
ENSG00000255874	13	111521578	111522162	4	2	1322	-0.91192	0.81909	LINC00346
ENSG00000261794	15	30896329	30906764	27	10	7231	-0.91195	0.8191	GOLGA8H
ENSG00000160883	5	176307870	176326333	98	37	18370	-0.91268	0.81929	HK3
ENSG00000144524	2	232646381	232673963	124	31	17677	-0.91311	0.81941	COPS7B
ENSG00000171791	18	60790579	60987361	1025	151	20193	-0.91327	0.81945	BCL2
ENSG00000128595	7	128379346	128411861	132	16	26578	-0.91368	0.81956	CALU
ENSG00000101150	20	62496596	62522898	120	30	20331	-0.9139	0.81962	TPD52L2
ENSG00000117500	1	93615299	93646285	125	26	19842	-0.91407	0.81966	TMED5
ENSG00000258989	14	61995846	62124682	651	104	18393	-0.91409	0.81966	RP11-47I22.4
ENSG00000196661	11	124266278	124267264	6	3	22405	-0.91442	0.81975	OR8B3
ENSG00000165588	14	57267425	57277197	21	9	16290	-0.91477	0.81984	OTX2
ENSG00000173588	12	94700225	94853764	578	54	19526	-0.91525	0.81997	CCDC41
ENSG00000257591	19	12251032	12267546	52	12	18730	-0.91586	0.82013	ZNF625
ENSG00000143258	1	161129240	161135513	15	10	13846	-0.91591	0.82014	USP21
ENSG00000244687	20	48697661	48732496	133	25	19960	-0.91683	0.82039	UBE2V1
ENSG00000180801	4	114821440	114900883	390	47	23255	-0.91691	0.8204	ARSJ
ENSG00000170315	17	16284112	16286059	7	4	6541	-0.91695	0.82042	UBB
ENSG00000175202	15	72968124	72978490	41	19	17163	-0.91743	0.82054	HIGD2B
ENSG00000138640	4	89647106	90032549	1973	76	25474	-0.91758	0.82058	FAM13A
ENSG00000125414	17	10424465	10453274	111	18	21477	-0.91774	0.82062	MYH2
ENSG00000198336	17	45277812	45301045	88	29	18295	-0.91779	0.82063	MYL4
ENSG00000172269	11	118967213	118979041	53	14	22821	-0.91823	0.82075	DPAGT1
ENSG00000181958	11	55135360	55136394	6	4	18254	-0.91857	0.82084	OR4A15
ENSG00000135502	12	58013310	58019934	17	10	13922	-0.91908	0.82097	SLC26A10
ENSG00000176108	17	78965398	78983317	124	25	20628	-0.91968	0.82113	CHMP6
ENSG00000164187	5	36098514	36152063	155	46	18005	-0.91988	0.82118	LMBRD2
ENSG00000139636	12	49490919	49504683	37	14	15722	-0.92009	0.82124	LMBR1L
ENSG00000234560	11	123900297	123901341	6	3	8381	-0.92019	0.82126	OR10G8
ENSG00000240771	12	58003963	58013162	29	12	22583	-0.9207	0.8214	ARHGEF25
ENSG00000086288	7	37888199	37940003	385	47	24062	-0.92076	0.82141	NME8
ENSG00000138757	4	76567966	76649709	371	36	23600	-0.92087	0.82144	G3BP2
ENSG00000006607	2	242295658	242434256	806	53	17095	-0.92107	0.82149	FARP2
ENSG00000127586	16	838046	850737	152	34	14845	-0.92119	0.82153	CHTF18
ENSG00000158402	5	137620954	137674044	207	35	22908	-0.92126	0.82154	CDC25C
ENSG00000175206	1	11905766	11908402	25	7	27245	-0.9213	0.82155	NPPA
ENSG00000122223	1	160799950	160832692	214	33	19444	-0.92139	0.82158	CD244
ENSG00000181785	11	55797895	55798869	8	2	32585	-0.92154	0.82161	OR5AS1
ENSG00000186265	3	112182815	112218408	120	27	13440	-0.92174	0.82167	BTLA
ENSG00000172497	5	80625824	80689998	328	57	23029	-0.92201	0.82174	ACOT12
ENSG00000176893	11	4935900	4936922	4	2	11486	-0.92216	0.82178	OR51G2
ENSG00000188313	3	146232967	146262651	200	26	28662	-0.92231	0.82182	PLSCR1
ENSG00000176422	12	56862301	56864763	7	4	16129	-0.92232	0.82182	SPRYD4
ENSG00000167186	16	19078921	19091417	67	16	23281	-0.92234	0.82182	COQ7
ENSG00000136267	7	14184674	15014402	5164	255	20263	-0.92306	0.82201	DGKB
ENSG00000198879	10	7200586	7453450	1599	130	22996	-0.92323	0.82206	SFMBT2
ENSG00000168904	15	99791567	99930934	741	55	21069	-0.92323	0.82206	LRRC28
ENSG00000155660	7	148700154	148725733	126	18	19164	-0.92342	0.82211	PDIA4
ENSG00000204965	5	140201222	140391929	844	40	16759	-0.92379	0.8222	PCDHA5
ENSG00000130811	19	10225693	10230596	29	12	16487	-0.92382	0.82221	EIF3G
ENSG00000109819	4	23756664	23905712	865	116	21327	-0.92384	0.82222	PPARGC1A
ENSG00000104938	19	7828035	7834491	33	7	26127	-0.92429	0.82233	CLEC4M
ENSG00000135336	6	88299839	88377169	350	30	22535	-0.92457	0.8224	ORC3
ENSG00000181609	11	5509915	5510979	10	4	25201	-0.9248	0.82247	OR52D1
ENSG00000165185	9	115249127	115431677	701	68	20278	-0.92523	0.82258	KIAA1958
ENSG00000138594	15	52121825	52239492	623	29	18461	-0.92548	0.82264	TMOD3
ENSG00000187699	2	190744335	191068210	1543	126	16929	-0.92555	0.82266	C2orf88
ENSG00000181781	19	463346	474983	99	21	12178	-0.92561	0.82268	ODF3L2
ENSG00000135074	5	156822542	157002783	1004	55	26236	-0.9259	0.82275	ADAM19
ENSG00000133321	11	63304281	63313934	18	12	12906	-0.9261	0.8228	RARRES3
ENSG00000170099	14	94770585	94789731	117	24	27154	-0.92715	0.82308	SERPINA6
ENSG00000104164	15	45879321	45908197	68	23	18117	-0.92784	0.82325	BLOC1S6
ENSG00000141428	18	33552046	33559241	37	13	16379	-0.92821	0.82335	C18orf21
ENSG00000091831	6	151977826	152450754	2604	164	23060	-0.92844	0.82341	ESR1
ENSG00000149582	11	118401756	118417995	84	11	21621	-0.92846	0.82342	TMEM25
ENSG00000167468	19	1103936	1106787	13	7	19013	-0.92876	0.82349	GPX4
ENSG00000104327	8	91070836	91107703	150	29	18811	-0.92913	0.82359	CALB1
ENSG00000187097	14	74424713	74486102	392	30	24734	-0.92929	0.82363	ENTPD5
ENSG00000253548	3	191178952	191179245	2	1	24408	-0.92932	0.82364	PYDC2
ENSG00000124422	17	20902910	20947073	254	19	24957	-0.92945	0.82367	USP22
ENSG00000169957	16	30535325	30538142	5	3	13766	-0.93077	0.82401	ZNF768
ENSG00000178226	16	31150246	31161415	35	22	9754	-0.93082	0.82403	PRSS36
ENSG00000100461	14	23369854	23388393	100	20	20668	-0.93109	0.8241	RBM23
ENSG00000167646	19	55670031	55678090	64	17	19422	-0.93112	0.8241	DNAAF3
ENSG00000164941	8	95825539	95893974	375	36	22128	-0.93122	0.82413	INTS8
ENSG00000141696	17	39958199	39968856	60	20	15934	-0.93149	0.8242	LEPREL4
ENSG00000124786	6	8413301	8435794	120	14	25091	-0.93174	0.82426	SLC35B3
ENSG00000160886	8	143781529	143786545	27	6	24225	-0.93248	0.82446	LY6K
ENSG00000204941	19	43670408	43690688	181	26	15539	-0.93251	0.82446	PSG5
ENSG00000114405	3	62304648	62321888	44	25	12483	-0.93314	0.82463	C3orf14
ENSG00000140522	15	89753100	89764982	65	18	17905	-0.93322	0.82465	RLBP1
ENSG00000085415	18	12947132	12987535	223	37	20801	-0.93325	0.82466	SEH1L
ENSG00000136002	2	131594489	131804836	1053	89	19087	-0.9337	0.82477	ARHGEF4
ENSG00000181631	3	151044100	151047336	14	6	30889	-0.934	0.82485	P2RY13
ENSG00000180113	6	46655612	46672056	57	31	11290	-0.93405	0.82486	TDRD6
ENSG00000119487	9	128199672	128469513	1134	58	16377	-0.93453	0.82498	MAPKAP1
ENSG00000154188	8	108261721	108510283	1333	86	25547	-0.93457	0.82499	ANGPT1
ENSG00000178149	3	49052921	49059726	21	14	9460	-0.93479	0.82505	DALRD3
ENSG00000106080	7	30050203	30066300	54	14	24747	-0.93488	0.82507	FKBP14
ENSG00000126870	7	158649269	158749438	599	38	20131	-0.93508	0.82513	WDR60
ENSG00000187048	1	47394849	47407156	72	15	17214	-0.93525	0.82517	CYP4A11
ENSG00000182931	20	44313292	44333658	102	16	24883	-0.93584	0.82532	WFDC10B
ENSG00000165655	10	77157588	77161664	14	8	8590	-0.93591	0.82534	ZNF503
ENSG00000144668	3	37493606	37865005	1903	145	21152	-0.93595	0.82535	ITGA9
ENSG00000169045	5	179041179	179061785	123	27	21572	-0.936	0.82536	HNRNPH1
ENSG00000159713	16	67423712	67427438	10	4	30789	-0.93619	0.82541	TPPP3
ENSG00000171222	20	34541539	34547394	30	11	21289	-0.9362	0.82541	SCAND1
ENSG00000118705	20	35806813	35870022	328	21	23438	-0.93677	0.82556	RPN2
ENSG00000137309	6	34204650	34214008	53	24	11069	-0.93687	0.82559	HMGA1
ENSG00000101412	20	32263489	32274210	35	22	13285	-0.93697	0.82561	E2F1
ENSG00000165899	12	80603233	80772870	645	61	21513	-0.93709	0.82564	OTOGL
ENSG00000204969	5	140174444	140391929	964	42	17141	-0.93712	0.82565	PCDHA2
ENSG00000072042	14	68143518	68162531	67	23	19865	-0.93713	0.82565	RDH11
ENSG00000185055	7	105205567	105241322	195	47	18350	-0.93793	0.82586	EFCAB10
ENSG00000258818	14	21152259	21168761	117	26	23923	-0.93824	0.82594	RNASE4
ENSG00000225996	1	150521897	150524367	4	2	23129	-0.93838	0.82598	AL356356.1
ENSG00000212734	17	6554971	6556791	9	4	13040	-0.93839	0.82598	C17orf100
ENSG00000155287	10	101370282	101380366	40	10	25032	-0.93896	0.82612	SLC25A28
ENSG00000116729	1	68564142	68698803	848	100	25160	-0.93906	0.82615	WLS
ENSG00000183840	2	133174147	133404132	1243	120	21336	-0.93971	0.82632	GPR39
ENSG00000241563	1	10509776	10511959	6	3	22750	-0.93977	0.82633	CORT
ENSG00000158163	3	137780832	137834660	214	23	20889	-0.94041	0.8265	DZIP1L
ENSG00000164946	9	14734664	14910993	1304	137	20992	-0.94071	0.82657	FREM1
ENSG00000180264	9	127213423	127239379	139	26	15403	-0.94114	0.82668	GPR144
ENSG00000151012	4	139085251	139163503	393	44	21685	-0.94138	0.82675	SLC7A11
ENSG00000138834	16	1756184	1820318	315	44	16131	-0.94147	0.82677	MAPK8IP3
ENSG00000100105	22	31721790	31742218	70	26	17926	-0.9415	0.82677	PATZ1
ENSG00000137210	6	10747992	10852986	454	68	16157	-0.94157	0.82679	TMEM14B
ENSG00000181927	11	55405834	55406772	5	3	5095	-0.94175	0.82684	OR4P4
ENSG00000167693	17	702553	883010	1709	190	19335	-0.94178	0.82685	NXN
ENSG00000106809	9	95146249	95166978	72	12	24821	-0.94183	0.82686	OGN
ENSG00000205629	16	25123050	25189552	262	27	18865	-0.94207	0.82692	LCMT1
ENSG00000239282	22	30681106	30685616	15	10	13686	-0.94295	0.82715	GATSL3
ENSG00000222004	7	26677490	26686889	62	12	15708	-0.94309	0.82718	C7orf71
ENSG00000148120	9	97488983	97849441	1672	52	17212	-0.94384	0.82737	C9orf3
ENSG00000107223	9	139756571	139760738	18	10	8359	-0.94407	0.82743	EDF1
ENSG00000256060	19	57874879	57876721	9	5	10121	-0.94417	0.82746	TRAPPC2P1
ENSG00000100575	14	58875212	58894332	39	14	14053	-0.94432	0.8275	TIMM9
ENSG00000157168	8	31496902	32622548	6353	223	22974	-0.94436	0.82751	NRG1
ENSG00000184492	2	114256661	114258728	10	5	9255	-0.9446	0.82757	FOXD4L1
ENSG00000075673	13	25254549	25285921	261	31	26525	-0.94459	0.82757	ATP12A
ENSG00000188529	1	24291294	24307417	14	5	10691	-0.94471	0.8276	SRSF10
ENSG00000243135	2	234637754	234681945	238	36	24681	-0.94471	0.8276	UGT1A3
ENSG00000242366	2	234668894	234681945	52	19	22709	-0.94501	0.82767	UGT1A1
ENSG00000054938	11	74407474	74442430	153	47	21777	-0.945	0.82767	CHRDL2
ENSG00000253633	8	103540968	103550896	79	16	31114	-0.94512	0.8277	KB-1980E6.3
ENSG00000239886	17	39382900	39383904	5	3	7539	-0.94551	0.8278	KRTAP9-2
ENSG00000178795	11	76927603	77012732	492	41	17738	-0.94569	0.82785	GDPD4
ENSG00000185163	12	132621139	132628880	60	16	19509	-0.94596	0.82792	DDX51
ENSG00000198092	4	68918916	68995598	448	30	17565	-0.94618	0.82797	TMPRSS11F
ENSG00000263136	16	29827832	29831438	8	3	17798	-0.94657	0.82807	PAGR1
ENSG00000253797	13	52598827	52607736	18	6	30714	-0.94669	0.8281	UTP14C
ENSG00000029363	6	136578001	136610989	89	29	6738	-0.94684	0.82814	BCLAF1
ENSG00000130528	19	49654455	49658681	16	7	16727	-0.94708	0.8282	HRC
ENSG00000148303	9	136215069	136218281	20	7	17968	-0.94712	0.82821	RPL7A
ENSG00000143199	1	167778625	167883453	647	93	20636	-0.94714	0.82822	ADCY10
ENSG00000143153	1	169074935	169101960	178	39	23272	-0.94739	0.82828	ATP1B1
ENSG00000196189	1	156117157	156147543	109	31	17934	-0.94749	0.82831	SEMA4A
ENSG00000152137	12	119616447	119658936	220	57	19192	-0.94749	0.82831	HSPB8
ENSG00000232258	16	8619502	8622304	17	6	21008	-0.94795	0.82842	TMEM114
ENSG00000165949	14	94571182	94583033	62	19	23382	-0.94831	0.82851	IFI27
ENSG00000236669	7	157318477	157320019	7	4	20529	-0.94839	0.82853	AC006372.1
ENSG00000115687	2	242045514	242089679	366	44	19418	-0.94878	0.82863	PASK
ENSG00000125084	12	49372398	49375459	5	3	4095	-0.95009	0.82897	WNT1
ENSG00000214309	7	99724317	99726118	7	4	7730	-0.95028	0.82901	MBLAC1
ENSG00000116761	1	70876901	70905534	129	37	21052	-0.95086	0.82916	CTH
ENSG00000157036	3	38537618	38583652	171	28	25662	-0.95135	0.82929	EXOG
ENSG00000198771	1	167599330	167675486	503	87	22257	-0.9514	0.8293	RCSD1
ENSG00000213619	11	47586888	47606114	53	20	13954	-0.95144	0.82931	NDUFS3
ENSG00000120519	4	147175127	147443123	984	52	22827	-0.95153	0.82933	SLC10A7
ENSG00000072041	12	85253492	85307394	249	36	12217	-0.95156	0.82934	SLC6A15
ENSG00000171612	1	9599541	9645237	157	39	15798	-0.95164	0.82936	SLC25A33
ENSG00000115257	19	1481427	1490751	58	21	13784	-0.95169	0.82937	PCSK4
ENSG00000149451	20	3648612	3662893	99	36	20363	-0.95182	0.82941	ADAM33
ENSG00000173080	1	155911480	155912625	2	1	1068	-0.95197	0.82944	RXFP4
ENSG00000242515	2	234545100	234681951	745	51	24350	-0.95204	0.82946	UGT1A10
ENSG00000065833	6	83920108	84140797	922	38	21264	-0.95213	0.82948	ME1
ENSG00000171014	11	123810250	123811344	6	4	14472	-0.95209	0.82948	OR4D5
ENSG00000185437	21	40817781	40887433	389	33	25106	-0.95217	0.82949	SH3BGR
ENSG00000117475	1	169337208	169365778	143	26	22940	-0.95225	0.82952	BLZF1
ENSG00000126461	19	50145382	50161899	52	24	17044	-0.95235	0.82954	SCAF1
ENSG00000128052	4	55944644	55991756	224	61	18209	-0.95246	0.82957	KDR
ENSG00000177468	6	137813336	137815531	6	4	4269	-0.95269	0.82963	OLIG3
ENSG00000078177	4	40058446	40159872	423	44	22493	-0.95313	0.82974	N4BP2
ENSG00000124713	6	42928496	42931618	15	6	22673	-0.9535	0.82983	GNMT
ENSG00000169783	15	77905369	78113242	1063	73	24234	-0.95378	0.8299	LINGO1
ENSG00000181291	17	32907768	32966337	271	57	16549	-0.95391	0.82993	TMEM132E
ENSG00000174982	11	55418380	55419315	5	3	11636	-0.95412	0.82999	OR4S2
ENSG00000132429	6	105606155	105627870	103	15	19884	-0.95442	0.83006	POPDC3
ENSG00000151117	11	18714669	18726332	60	21	21167	-0.95495	0.8302	TMEM86A
ENSG00000115415	2	191829084	191885686	270	41	20350	-0.95505	0.83022	STAT1
ENSG00000123552	6	99880190	99969604	438	38	23536	-0.95509	0.83023	USP45
ENSG00000187186	9	34664160	34666109	7	4	31668	-0.95565	0.83037	RP11-195F19.5
ENSG00000138326	10	79793518	79816570	87	26	14837	-0.95592	0.83044	RPS24
ENSG00000166963	15	43803156	43823818	49	19	14900	-0.95589	0.83044	MAP1A
ENSG00000116539	1	155305059	155532598	564	81	11948	-0.95602	0.83047	ASH1L
ENSG00000066651	6	126307576	126360422	121	27	14925	-0.95681	0.83067	TRMT11
ENSG00000172780	3	128806412	128841644	121	29	9456	-0.95705	0.83073	RAB43
ENSG00000152620	5	36192694	36242381	175	26	18141	-0.95726	0.83078	NADK2
ENSG00000157119	3	42727011	42734036	23	11	13162	-0.9574	0.83082	KLHL40
ENSG00000166069	15	38214140	38259925	188	37	16849	-0.95742	0.83082	TMCO5A
ENSG00000053254	14	89591215	90085493	2569	254	20919	-0.95763	0.83088	FOXN3
ENSG00000100033	22	18900294	18924066	193	37	11248	-0.959	0.83122	PRODH
ENSG00000077984	20	24929866	24940564	91	16	25633	-0.95904	0.83123	CST7
ENSG00000183831	1	173578700	173639001	210	37	10017	-0.95982	0.83143	ANKRD45
ENSG00000204961	5	140227048	140391929	761	37	16989	-0.96005	0.83149	PCDHA9
ENSG00000104635	8	22224762	22291642	441	32	24628	-0.96017	0.83151	SLC39A14
ENSG00000178343	4	42399856	42404504	26	11	17583	-0.96049	0.8316	SHISA3
ENSG00000152556	12	48498922	48540187	210	42	20754	-0.96061	0.83163	PFKM
ENSG00000124496	6	42192669	42419789	1032	114	19234	-0.96072	0.83165	TRERF1
ENSG00000172667	3	178735011	178790067	210	36	20373	-0.96098	0.83172	ZMAT3
ENSG00000143140	1	147228332	147245484	99	21	23784	-0.9614	0.83182	GJA5
ENSG00000134042	18	48324574	48351772	215	50	20235	-0.9614	0.83182	MRO
ENSG00000066583	5	128430444	128449721	94	20	27255	-0.96173	0.83191	ISOC1
ENSG00000196367	7	98475556	98610866	541	45	17117	-0.96189	0.83195	TRRAP
ENSG00000268948	19	58203868	58204128	1	1	31344	-0.9621	0.832	AC004017.1
ENSG00000163739	4	74735110	74736959	9	5	19193	-0.96217	0.83202	CXCL1
ENSG00000168077	8	27491385	27534293	235	24	29656	-0.96264	0.83214	SCARA3
ENSG00000249008	4	178163693	178169927	36	11	29156	-0.9627	0.83215	RP11-487E13.1
ENSG00000176485	11	63340667	63384355	157	50	14875	-0.96321	0.83228	PLA2G16
ENSG00000114098	3	137906109	138017231	303	67	11299	-0.96348	0.83235	ARMC8
ENSG00000215595	20	1184098	1188918	20	9	24205	-0.96354	0.83236	C20orf202
ENSG00000134452	10	5931535	5979556	293	32	21265	-0.96357	0.83237	FBXO18
ENSG00000085871	4	140586922	140661899	400	57	23680	-0.96386	0.83244	MGST2
ENSG00000184470	22	19863040	19929341	465	55	25235	-0.96389	0.83245	TXNRD2
ENSG00000148377	10	1064847	1071799	53	17	25965	-0.96424	0.83254	IDI2
ENSG00000161021	5	179159851	179223512	353	42	20983	-0.9647	0.83265	MAML1
ENSG00000150760	10	128593978	129250781	3259	205	22762	-0.96472	0.83266	DOCK1
ENSG00000135002	9	79000433	79009433	49	13	29587	-0.96498	0.83272	RFK
ENSG00000185115	15	29560353	29562033	8	3	6423	-0.96552	0.83286	NDNL2
ENSG00000249158	5	140248689	140391929	635	37	18063	-0.966	0.83298	PCDHA11
ENSG00000221880	17	39190142	39191107	6	2	25137	-0.96615	0.83301	KRTAP1-3
ENSG00000226397	12	25146358	25150453	23	15	14369	-0.96618	0.83302	C12orf77
ENSG00000106123	7	142552792	142568847	75	19	20162	-0.96623	0.83303	EPHB6
ENSG00000164038	4	103941025	104006986	179	52	15927	-0.9665	0.8331	SLC9B2
ENSG00000136535	2	162272605	162282381	24	14	13637	-0.96695	0.83322	TBR1
ENSG00000260230	9	111892573	111929571	224	40	23711	-0.96732	0.83331	FRRS1L
ENSG00000011260	17	49337889	49375297	185	31	20488	-0.96757	0.83337	UTP18
ENSG00000109101	17	26833261	26865914	150	32	20282	-0.96824	0.83354	FOXN1
ENSG00000164307	5	96096521	96143803	382	28	28085	-0.96847	0.8336	ERAP1
ENSG00000186193	9	139956581	139965040	40	10	18546	-0.96854	0.83361	SAPCD2
ENSG00000152520	13	28712643	28869475	597	52	16038	-0.96853	0.83361	PAN3
ENSG00000149133	11	55761157	55762101	11	6	25358	-0.9687	0.83365	OR5F1
ENSG00000258847	14	66424015	66471241	240	53	22866	-0.96898	0.83372	CTD-2014B16.3
ENSG00000087495	20	58152564	58422766	1609	156	20874	-0.96903	0.83374	PHACTR3
ENSG00000127472	1	20354672	20417683	335	35	25266	-0.96911	0.83375	PLA2G5
ENSG00000187555	16	8985951	9058371	376	44	18185	-0.96964	0.83389	USP7
ENSG00000214167	17	65027509	65028198	5	3	1068	-0.97065	0.83414	AC005544.1
ENSG00000177981	12	48541571	48574996	184	33	20553	-0.97079	0.83417	ASB8
ENSG00000118263	2	207938861	208031991	474	84	22379	-0.97102	0.83423	KLF7
ENSG00000135824	1	182615239	182653711	174	29	19481	-0.97105	0.83424	RGS8
ENSG00000087995	17	60501228	60527454	71	25	10638	-0.97114	0.83426	METTL2A
ENSG00000131969	14	51338878	51371688	176	39	17300	-0.97137	0.83432	ABHD12B
ENSG00000183580	5	15500305	15939900	1839	103	20869	-0.9716	0.83437	FBXL7
ENSG00000160058	1	32830704	32860332	68	41	9236	-0.97203	0.83448	BSDC1
ENSG00000241635	2	234526291	234681956	824	57	23856	-0.97233	0.83456	UGT1A8
ENSG00000221937	7	142919130	142920162	2	1	21902	-0.97258	0.83462	TAS2R40
ENSG00000183426	16	15016659	15045915	12	7	6263	-0.9726	0.83462	NPIPA1
ENSG00000139428	12	109991542	110011679	134	25	26344	-0.97299	0.83472	MMAB
ENSG00000145362	4	113739265	114304896	2880	214	21813	-0.97378	0.83492	ANK2
ENSG00000109061	17	10395624	10421860	85	27	16211	-0.97391	0.83495	MYH1
ENSG00000164047	3	48264837	48266981	4	2	7950	-0.974	0.83497	CAMP
ENSG00000112473	6	33168222	33172216	4	2	1068	-0.97417	0.83501	SLC39A7
ENSG00000187950	12	29565407	29650619	423	35	24545	-0.9742	0.83502	OVCH1
ENSG00000168497	2	192699028	192711981	39	16	22034	-0.97452	0.8351	SDPR
ENSG00000175806	8	9911778	10286401	2737	112	21815	-0.97553	0.83535	MSRA
ENSG00000162735	1	160246602	160256138	23	13	18690	-0.97579	0.83542	PEX19
ENSG00000138686	4	122745595	122791652	157	32	19906	-0.97608	0.83549	BBS7
ENSG00000204790	9	69204538	69269662	31	10	16318	-0.97608	0.83549	CBWD6
ENSG00000107625	10	70661034	70706603	247	41	21826	-0.97612	0.8355	DDX50
ENSG00000091527	3	133292574	133309105	77	20	22331	-0.97628	0.83554	CDV3
ENSG00000177023	8	7327830	7332604	4	2	12419	-0.97726	0.83578	DEFB104B
ENSG00000180869	1	85093913	85100703	30	15	18219	-0.97801	0.83597	C1orf180
ENSG00000198685	3	128290843	128294929	40	18	19772	-0.97835	0.83605	C3orf27
ENSG00000198033	13	19747910	19755992	79	10	26381	-0.97861	0.83611	TUBA3C
ENSG00000128609	7	123177051	123198309	73	17	19843	-0.9789	0.83618	NDUFA5
ENSG00000170502	4	88343734	88380606	180	37	20817	-0.97894	0.83619	NUDT9
ENSG00000081870	1	54382247	54411602	112	17	20611	-0.97942	0.83631	HSPB11
ENSG00000157578	21	40777770	40817731	190	25	21837	-0.97941	0.83631	LCA5L
ENSG00000134198	1	115590632	115632121	232	38	28447	-0.97948	0.83633	TSPAN2
ENSG00000140553	15	91473410	91497323	125	22	25816	-0.97954	0.83634	UNC45A
ENSG00000172828	16	66995140	67009051	58	22	13088	-0.98037	0.83655	CES3
ENSG00000117226	1	89472349	89488577	63	16	19193	-0.98047	0.83657	GBP3
ENSG00000204963	5	140213969	140391929	805	39	16667	-0.98099	0.8367	PCDHA7
ENSG00000176658	17	30819540	31204195	1668	116	18746	-0.98149	0.83682	MYO1D
ENSG00000138294	10	51549498	51562517	64	12	14464	-0.98156	0.83684	MSMB
ENSG00000268852	17	80214131	80216080	8	5	11202	-0.98172	0.83688	AC132872.2
ENSG00000188157	1	955503	991496	147	22	16914	-0.98188	0.83692	AGRN
ENSG00000158816	1	20617412	20681387	390	48	24044	-0.98189	0.83692	VWA5B1
ENSG00000159917	19	44732882	44809199	285	34	17477	-0.982	0.83695	ZNF235
ENSG00000010932	1	171217638	171255117	184	45	21990	-0.98202	0.83696	FMO1
ENSG00000164458	6	166571144	166582188	77	16	28774	-0.98216	0.83699	T
ENSG00000189167	13	32877837	32889481	71	8	32096	-0.98215	0.83699	ZAR1L
ENSG00000140254	15	45409569	45422136	45	18	16424	-0.98242	0.83705	DUOXA1
ENSG00000141161	17	33474836	33516364	204	39	20861	-0.98255	0.83709	UNC45B
ENSG00000128578	7	129074274	129128240	219	34	22123	-0.9828	0.83715	STRIP2
ENSG00000108061	10	112679301	112773425	348	46	21190	-0.98292	0.83718	SHOC2
ENSG00000101146	20	55926066	55954267	156	17	24017	-0.98317	0.83724	RAE1
ENSG00000171606	19	58694396	58724928	141	33	20766	-0.9832	0.83725	ZNF274
ENSG00000116731	1	14026693	14151574	643	55	20431	-0.9835	0.83732	PRDM2
ENSG00000112759	6	44187242	44201888	57	30	15629	-0.9839	0.83742	SLC29A1
ENSG00000173436	1	19923477	19956314	179	24	17426	-0.98407	0.83746	MINOS1
ENSG00000232237	1	201083081	201096312	76	24	19697	-0.9849	0.83766	ASCL5
ENSG00000268332	1	6100630	6101399	6	3	21601	-0.98491	0.83767	AL035406.1
ENSG00000111875	6	119215384	119230332	70	18	22208	-0.98514	0.83772	ASF1A
ENSG00000169105	15	40763160	40765353	3	2	15300	-0.98531	0.83776	CHST14
ENSG00000204970	5	140165876	140391929	995	44	17313	-0.98548	0.83781	PCDHA1
ENSG00000130159	19	11616731	11639989	97	21	16381	-0.9855	0.83781	ECSIT
ENSG00000162627	1	99127236	99226056	515	36	24554	-0.98612	0.83796	SNX7
ENSG00000090447	16	4307187	4323076	48	13	15681	-0.98682	0.83813	TFAP4
ENSG00000238227	9	139006427	139010731	23	13	10726	-0.98729	0.83825	C9orf69
ENSG00000188487	11	15133970	15268754	712	87	23313	-0.98788	0.83839	INSC
ENSG00000181616	11	5565719	5566779	9	4	28463	-0.98791	0.8384	OR52H1
ENSG00000143537	1	155023042	155035252	49	21	18507	-0.98819	0.83847	ADAM15
ENSG00000172769	11	58169937	58170882	13	3	23099	-0.98822	0.83848	OR5B3
ENSG00000115604	2	102927989	103015218	552	31	27140	-0.98842	0.83853	IL18R1
ENSG00000175283	9	131707809	131709898	5	3	4180	-0.98856	0.83856	DOLK
ENSG00000137573	8	70378859	70573150	919	138	21387	-0.98887	0.83864	SULF1
ENSG00000112851	5	65222303	65378377	467	55	13920	-0.98906	0.83868	ERBB2IP
ENSG00000100811	14	100704635	100749129	180	28	20306	-0.98903	0.83868	YY1
ENSG00000124568	6	25783125	25832287	277	31	20554	-0.98909	0.83869	SLC17A1
ENSG00000198723	19	7557862	7573336	126	30	15635	-0.98998	0.83891	C19orf45
ENSG00000174804	11	86656721	86666433	31	10	23579	-0.99028	0.83898	FZD4
ENSG00000081842	5	140207563	140391929	831	41	16673	-0.99049	0.83903	PCDHA6
ENSG00000105370	19	51883163	51891214	39	12	25555	-0.99051	0.83904	LIM2
ENSG00000123307	12	55413729	55423798	43	12	16344	-0.99163	0.83931	NEUROD4
ENSG00000132639	20	10199478	10288066	383	58	21007	-0.99169	0.83933	SNAP25
ENSG00000184719	10	90033621	90344287	1419	77	20857	-0.99182	0.83936	RNLS
ENSG00000175348	11	8968841	8986558	91	17	19890	-0.99215	0.83944	TMEM9B
ENSG00000111906	6	125541108	125623282	407	42	24717	-0.99272	0.83958	HDDC2
ENSG00000110900	12	31079362	31149534	449	69	24174	-0.99276	0.83959	TSPAN11
ENSG00000006638	19	3594504	3606838	83	16	21709	-0.99278	0.83959	TBXA2R
ENSG00000089123	20	13246709	13619587	1988	105	19361	-0.99286	0.83961	TASP1
ENSG00000145241	4	68337521	68411324	363	26	24848	-0.99294	0.83963	CENPC
ENSG00000205710	17	4802713	4806227	17	10	20745	-0.99306	0.83966	C17orf107
ENSG00000101474	20	24943561	24973615	152	24	24327	-0.99305	0.83966	APMAP
ENSG00000173801	17	39775692	39943183	991	75	15716	-0.99322	0.8397	JUP
ENSG00000272790	11	112041253	112071394	156	35	17436	-0.99334	0.83973	AP002884.3
ENSG00000186970	21	31812597	31813070	4	2	22790	-0.99349	0.83976	KRTAP15-1
ENSG00000159905	19	44455375	44471861	86	23	21474	-0.99378	0.83984	ZNF221
ENSG00000165471	10	54525140	54531460	44	14	26961	-0.99391	0.83987	MBL2
ENSG00000214866	2	3751453	3836122	630	80	20838	-0.99412	0.83992	DCDC2C
ENSG00000165457	11	71927645	71932994	14	7	20559	-0.99485	0.8401	FOLR2
ENSG00000197119	14	100757448	100772884	84	28	16621	-0.99492	0.84011	SLC25A29
ENSG00000234511	5	169659451	169679579	60	20	16259	-0.99498	0.84013	C5orf58
ENSG00000213614	15	72635775	72668817	121	24	15317	-0.99513	0.84016	HEXA
ENSG00000112337	6	25912982	25930946	121	26	21530	-0.99527	0.8402	SLC17A2
ENSG00000187240	11	102980160	103350591	2608	48	27043	-0.99553	0.84026	DYNC2H1
ENSG00000184838	5	119799973	120023027	1421	87	22910	-0.99563	0.84029	PRR16
ENSG00000101132	20	52824386	52844591	106	18	18343	-0.99594	0.84036	PFDN4
ENSG00000081818	5	140501581	140505201	19	9	21967	-0.99657	0.84051	PCDHB4
ENSG00000062370	19	44830708	44871377	230	34	21644	-0.99699	0.84062	ZNF112
ENSG00000204967	5	140186659	140391929	905	42	16777	-0.99717	0.84066	PCDHA4
ENSG00000127483	1	21069154	21113816	181	35	20212	-0.99723	0.84067	HP1BP3
ENSG00000229387	11	22646860	22647369	5	3	12180	-0.99743	0.84072	AC103801.2
ENSG00000217442	22	50989541	51001334	124	10	27002	-0.99781	0.84081	SYCE3
ENSG00000180089	19	55738007	55741647	21	9	22586	-0.99789	0.84083	TMEM86B
ENSG00000085274	3	169490619	169507504	42	12	13983	-0.9982	0.84091	MYNN
ENSG00000142327	2	241505221	241520789	74	30	18891	-0.99855	0.84099	RNPEPL1
ENSG00000155640	10	98741041	98745582	12	8	13837	-0.9988	0.84105	C10orf12
ENSG00000236027	11	125658006	125661495	13	6	31932	-0.9988	0.84105	PATE3
ENSG00000106400	7	100860949	100867471	34	11	24764	-0.99883	0.84106	ZNHIT1
ENSG00000088782	20	138111	139804	19	2	30915	-0.99922	0.84115	DEFB127
ENSG00000095574	10	124750322	124768333	72	17	27453	-0.99922	0.84116	IKZF5
ENSG00000141741	17	37884749	37887040	7	4	15333	-0.99929	0.84117	MIEN1
ENSG00000215067	17	6779954	6915668	654	105	18374	-0.99943	0.84121	AC027763.2
ENSG00000250120	5	140235595	140391929	717	38	17252	-0.9997	0.84127	PCDHA10
ENSG00000141314	17	30593195	30651680	316	50	23170	-0.99982	0.8413	RHBDL3
ENSG00000100029	22	30972612	31003070	218	47	19101	-0.99983	0.8413	PES1
ENSG00000240720	7	91741473	91808845	209	22	22275	-1.0004	0.84144	LRRD1
ENSG00000163191	1	152004982	152020383	37	9	15675	-1.0005	0.84147	S100A11
ENSG00000090539	3	184097861	184108524	42	18	17409	-1.0008	0.84154	CHRD
ENSG00000006015	19	18699495	18703146	26	10	20127	-1.0009	0.84156	C19orf60
ENSG00000112769	6	112429963	112576141	621	75	23056	-1.0011	0.84161	LAMA4
ENSG00000165233	9	95858500	95875565	82	17	25938	-1.0015	0.84171	C9orf89
ENSG00000172375	11	118972908	118989252	74	19	22429	-1.0017	0.84175	C2CD2L
ENSG00000156150	1	110602616	110613322	52	13	13007	-1.0022	0.84187	ALX3
ENSG00000188312	9	95087766	95382815	1231	42	22501	-1.0022	0.84187	CENPP
ENSG00000112499	6	160592093	160698670	555	44	25338	-1.0027	0.84199	SLC22A2
ENSG00000113212	5	140552243	140555957	19	7	20654	-1.0033	0.84214	PCDHB7
ENSG00000115525	2	86066267	86116137	237	28	25090	-1.0034	0.84217	ST3GAL5
ENSG00000093072	22	17660194	17702879	314	61	20572	-1.0034	0.84217	CECR1
ENSG00000102595	13	96453834	96705736	974	57	19463	-1.0035	0.84219	UGGT2
ENSG00000197619	19	52494585	52511483	100	12	26415	-1.0036	0.84221	ZNF615
ENSG00000120907	8	26605667	26724790	778	81	26884	-1.0038	0.84225	ADRA1A
ENSG00000135249	7	105172532	105208124	159	25	19157	-1.004	0.84231	RINT1
ENSG00000170523	12	52708085	52715182	67	8	31129	-1.004	0.84232	KRT83
ENSG00000205138	19	36486090	36487220	3	2	13074	-1.0042	0.84235	SDHAF1
ENSG00000136010	12	105413568	105478355	402	41	28475	-1.0043	0.84239	ALDH1L2
ENSG00000258873	19	57665389	57678811	105	27	22487	-1.0047	0.84248	DUXA
ENSG00000198513	14	50999227	51099786	345	42	20714	-1.0047	0.84249	ATL1
ENSG00000255767	2	3579574	3595547	94	26	22180	-1.0052	0.8426	RP13-512J5.1
ENSG00000183148	9	42368303	42411410	1	1	16203	-1.0052	0.8426	ANKRD20A2
ENSG00000130158	19	11309971	11373157	260	43	19701	-1.0061	0.84283	DOCK6
ENSG00000107736	10	73156691	73575702	2522	250	21160	-1.0065	0.8429	CDH23
ENSG00000129450	19	51628165	51639908	60	30	12571	-1.0065	0.84292	SIGLEC9
ENSG00000151014	4	139936943	139966906	115	37	13118	-1.0066	0.84295	CCRN4L
ENSG00000172379	15	80696692	80890278	1027	113	19404	-1.0068	0.84298	ARNT2
ENSG00000171408	6	136172834	136516712	1511	127	14294	-1.0073	0.84309	PDE7B
ENSG00000108405	17	3799886	3819794	116	32	16164	-1.0076	0.84318	P2RX1
ENSG00000116299	1	109656301	109749401	523	52	25241	-1.0078	0.84322	KIAA1324
ENSG00000066629	14	100204030	100408397	1035	81	22311	-1.008	0.84328	EML1
ENSG00000269047	16	1031252	1031663	2	1	11805	-1.008	0.84328	AC009041.2
ENSG00000118004	2	3642426	3692048	412	46	18315	-1.0087	0.84344	COLEC11
ENSG00000106462	7	148504475	148581413	312	42	18401	-1.0092	0.84356	EZH2
ENSG00000105088	19	9964394	10047228	467	49	17919	-1.0093	0.84358	OLFM2
ENSG00000112214	6	97010424	97064512	305	27	18603	-1.0095	0.84362	FHL5
ENSG00000198756	1	183898796	184006863	604	82	21984	-1.0095	0.84364	COLGALT2
ENSG00000082781	3	124480795	124620265	789	46	23706	-1.0096	0.84366	ITGB5
ENSG00000197580	11	112046190	112095422	252	40	16551	-1.0101	0.84378	BCO2
ENSG00000004897	17	45195069	45266788	277	38	22479	-1.0104	0.84385	CDC27
ENSG00000168806	15	43619974	43622803	10	6	20893	-1.0105	0.84388	LCMT2
ENSG00000183145	21	38378450	38391959	79	17	21228	-1.0106	0.84389	RIPPLY3
ENSG00000136153	13	76194570	76434004	1155	84	23311	-1.0107	0.84391	LMO7
ENSG00000198000	9	95059640	95087918	102	19	22074	-1.0112	0.84405	NOL8
ENSG00000152104	1	214522039	214725792	1269	104	23335	-1.0119	0.8442	PTPN14
ENSG00000108219	10	82213922	82292879	367	52	20246	-1.0129	0.84445	TSPAN14
ENSG00000205020	17	34538310	34540280	1	1	16203	-1.0131	0.8445	CCL4L1
ENSG00000123901	11	94110477	94134585	158	31	24596	-1.0135	0.84458	GPR83
ENSG00000188833	9	140328816	140336268	17	8	18689	-1.0139	0.84468	ENTPD8
ENSG00000239961	19	54844456	54850421	45	17	17012	-1.0141	0.84473	LILRA4
ENSG00000206150	14	21500979	21502944	18	7	21546	-1.0141	0.84474	RNASE13
ENSG00000184677	1	22778344	22857650	297	34	17614	-1.0142	0.84476	ZBTB40
ENSG00000215346	8	10983980	10987745	19	7	25455	-1.0146	0.84484	AF131215.5
ENSG00000140319	15	40327940	40331389	22	10	24574	-1.0147	0.84488	SRP14
ENSG00000136717	2	127805603	127864931	403	47	25270	-1.0148	0.84489	BIN1
ENSG00000198121	9	113635543	113800981	931	69	22064	-1.0148	0.84489	LPAR1
ENSG00000184351	21	31852018	31852663	2	1	21907	-1.015	0.84494	KRTAP19-1
ENSG00000180389	13	28519343	28519727	6	4	14607	-1.0154	0.84503	ATP5EP2
ENSG00000053770	14	57735627	57756797	55	20	15073	-1.0154	0.84503	AP5M1
ENSG00000100246	22	39174513	39190203	58	23	18391	-1.0157	0.84511	DNAL4
ENSG00000267942	12	66291518	66317967	86	30	16761	-1.0159	0.84517	AC090673.2
ENSG00000186973	1	43610824	43622067	75	17	24467	-1.0161	0.84522	FAM183A
ENSG00000111404	12	18233803	18473041	1425	74	24270	-1.0171	0.84544	RERGL
ENSG00000125633	2	118673054	118771709	498	43	26970	-1.0172	0.84548	CCDC93
ENSG00000135049	9	88161455	88356944	979	36	21453	-1.0174	0.84551	AGTPBP1
ENSG00000198783	17	33288549	33290205	10	7	8441	-1.0175	0.84554	ZNF830
ENSG00000122547	7	36192758	36341152	811	76	25093	-1.0182	0.84572	EEPD1
ENSG00000189169	21	46117087	46117959	7	4	12122	-1.0183	0.84574	KRTAP10-12
ENSG00000186806	19	51834790	51845378	41	12	19778	-1.0185	0.84579	VSIG10L
ENSG00000138081	2	48016455	48132932	658	46	18497	-1.019	0.84589	FBXO11
ENSG00000170074	5	177134982	177210399	160	24	13359	-1.0191	0.84591	FAM153A
ENSG00000198301	4	76862103	76912115	210	39	22421	-1.0194	0.84599	SDAD1
ENSG00000169964	3	44903361	44907162	6	4	7729	-1.0197	0.84606	TMEM42
ENSG00000136250	7	36552456	36764154	1122	111	23460	-1.0197	0.84607	AOAH
ENSG00000172362	11	58206593	58207646	5	3	28222	-1.0201	0.84615	OR5B12
ENSG00000143344	1	183605220	183897665	1492	93	21010	-1.0203	0.84622	RGL1
ENSG00000118690	6	109169619	109295186	546	49	22505	-1.0207	0.8463	ARMC2
ENSG00000146067	5	176946789	176981542	98	21	14892	-1.0209	0.84636	FAM193B
ENSG00000050130	14	59951161	59972128	117	15	24850	-1.0211	0.84639	JKAMP
ENSG00000212933	21	46074130	46074576	3	2	22020	-1.0213	0.84645	KRTAP12-4
ENSG00000137747	11	117771358	117800174	217	43	21761	-1.0214	0.84648	TMPRSS13
ENSG00000147471	8	37620111	37637283	41	29	9130	-1.0215	0.84649	PROSC
ENSG00000136108	13	53029564	53050763	140	20	15993	-1.0215	0.84649	CKAP2
ENSG00000185475	11	62554887	62557877	15	9	13952	-1.0218	0.84656	TMEM179B
ENSG00000172890	11	71164155	71235153	398	24	22611	-1.023	0.84685	NADSYN1
ENSG00000214216	3	158680717	158984096	1255	103	19938	-1.0231	0.84686	IQCJ
ENSG00000108666	17	30651584	30677042	74	28	14952	-1.0234	0.84693	C17orf75
ENSG00000196240	1	248616077	248617130	2	1	8526	-1.0237	0.847	OR2T2
ENSG00000141664	18	60190240	60254942	302	42	21198	-1.0239	0.84707	ZCCHC2
ENSG00000105409	19	42470734	42501649	85	52	9173	-1.0241	0.8471	ATP1A3
ENSG00000164403	5	132157833	132166590	31	14	9644	-1.0242	0.84713	SHROOM1
ENSG00000166922	15	32933877	32989299	315	81	18424	-1.0242	0.84713	SCG5
ENSG00000169894	7	100547187	100611118	106	31	14212	-1.0244	0.84719	MUC3A
ENSG00000124145	20	43953928	43977064	125	20	22074	-1.0246	0.84721	SDC4
ENSG00000187764	9	91975702	92113045	879	80	21075	-1.0248	0.84727	SEMA4D
ENSG00000141646	18	48494410	48611415	342	51	14442	-1.0248	0.84727	SMAD4
ENSG00000125831	20	23431040	23433494	7	4	15650	-1.0252	0.84737	CST11
ENSG00000180340	17	42634925	42636907	3	2	13103	-1.0253	0.84738	FZD2
ENSG00000085741	11	75897369	75921780	116	29	23692	-1.0264	0.84765	WNT11
ENSG00000107014	9	5299868	5304969	24	11	16338	-1.0269	0.84776	RLN2
ENSG00000131669	9	95883771	95896570	81	22	22274	-1.027	0.84778	NINJ1
ENSG00000149243	11	75133438	75141674	21	14	14214	-1.027	0.84779	KLHL35
ENSG00000135334	6	88384790	88411927	130	26	24772	-1.0272	0.84783	AKIRIN2
ENSG00000172548	5	156887027	156901725	74	19	25954	-1.0273	0.84786	NIPAL4
ENSG00000172531	11	67165654	67188654	88	23	17138	-1.0273	0.84787	PPP1CA
ENSG00000204687	6	29454474	29455738	9	5	11774	-1.0274	0.84788	MAS1L
ENSG00000129910	16	89238175	89261900	145	29	21730	-1.0275	0.84792	CDH15
ENSG00000169469	1	153003678	153005376	20	1	32650	-1.0291	0.84828	SPRR1B
ENSG00000100483	14	50575350	50583318	51	11	28704	-1.0305	0.84861	VCPKMT
ENSG00000163888	3	183977001	183979251	10	6	17260	-1.0308	0.84868	CAMK2N2
ENSG00000127588	16	848041	850733	31	12	11227	-1.0316	0.84887	GNG13
ENSG00000116750	1	192981380	193029237	130	23	14582	-1.0319	0.84894	UCHL5
ENSG00000268856	21	46492796	46492927	2	1	1068	-1.0323	0.84904	AP001579.1
ENSG00000167360	11	5443341	5444436	16	3	30137	-1.033	0.84919	OR51Q1
ENSG00000198839	7	111846643	111983151	594	41	17782	-1.0335	0.84932	ZNF277
ENSG00000109323	4	103552660	103682151	607	48	15301	-1.0345	0.84955	MANBA
ENSG00000181754	1	110046797	110052360	16	8	16729	-1.0349	0.84964	AMIGO1
ENSG00000119965	10	124690419	124713919	64	20	21967	-1.0353	0.84974	C10orf88
ENSG00000131910	1	27237980	27240457	10	6	12786	-1.0354	0.84976	NR0B2
ENSG00000198835	1	228337553	228347527	33	17	12830	-1.0355	0.84979	GJC2
ENSG00000182578	5	149432854	149492935	304	55	22575	-1.0357	0.84982	CSF1R
ENSG00000214212	19	10947251	10980466	112	30	17327	-1.0361	0.84992	C19orf38
ENSG00000157766	15	89346674	89418585	455	91	19467	-1.0361	0.84993	ACAN
ENSG00000179988	10	124713897	124757029	192	28	26965	-1.0365	0.85001	PSTK
ENSG00000099377	16	30996519	31000473	18	11	13014	-1.0367	0.85006	HSD3B7
ENSG00000171310	12	104849073	105155792	1814	181	22790	-1.0368	0.85008	CHST11
ENSG00000181449	3	181429714	181432221	7	4	10382	-1.0374	0.85023	SOX2
ENSG00000113648	5	134669590	134735604	203	39	17244	-1.0377	0.85029	H2AFY
ENSG00000112304	6	24667263	24705293	237	41	21273	-1.0381	0.85039	ACOT13
ENSG00000196209	20	1451386	1472233	115	21	25015	-1.0383	0.85043	SIRPB2
ENSG00000267873	12	52709128	52709790	4	2	32847	-1.0386	0.8505	AC121757.1
ENSG00000141968	19	6772725	6857377	572	106	17658	-1.0389	0.85057	VAV1
ENSG00000109062	17	72744791	72765492	76	35	12245	-1.0399	0.85082	SLC9A3R1
ENSG00000145375	4	123844229	124240605	2206	46	22794	-1.0403	0.8509	SPATA5
ENSG00000067066	2	231280657	231408805	668	68	23411	-1.0405	0.85095	SP100
ENSG00000182199	12	57623110	57628718	17	10	18284	-1.0406	0.85097	SHMT2
ENSG00000167191	16	19868616	19897489	126	26	23254	-1.0421	0.85131	GPRC5B
ENSG00000164125	4	159045626	159094470	194	23	20540	-1.0421	0.85132	FAM198B
ENSG00000102445	13	46916139	47012325	583	28	12767	-1.0421	0.85132	KIAA0226L
ENSG00000151917	6	56819773	56892140	269	24	21527	-1.0426	0.85142	BEND6
ENSG00000168556	4	184426147	184432249	30	15	22635	-1.043	0.85152	ING2
ENSG00000079691	6	25279306	25620758	2486	134	24230	-1.0432	0.85157	LRRC16A
ENSG00000272772	5	133502861	133561762	283	28	20672	-1.0433	0.85159	CTD-2410N18.5
ENSG00000129244	17	7549945	7561086	53	12	25826	-1.0433	0.85159	ATP1B2
ENSG00000258986	14	104941015	105071984	1003	95	17576	-1.044	0.85177	TMEM179
ENSG00000148136	9	107288534	107289490	3	2	18545	-1.0441	0.85178	OR13C4
ENSG00000110536	11	47586982	47595013	25	10	13105	-1.0446	0.8519	PTPMT1
ENSG00000095596	10	94833232	94837647	15	7	14983	-1.045	0.852	CYP26A1
ENSG00000183020	11	924894	1012239	514	38	22851	-1.0451	0.85201	AP2A2
ENSG00000203685	1	226736501	226796915	323	49	21836	-1.0453	0.85205	C1orf95
ENSG00000213297	19	12242932	12267546	80	17	18833	-1.0453	0.85207	ZNF625-ZNF20
ENSG00000144749	3	66429221	66551687	651	74	15713	-1.0459	0.8522	LRIG1
ENSG00000101425	20	36888551	36965907	420	85	18689	-1.0462	0.85226	BPI
ENSG00000144119	2	119913819	119916465	12	4	26558	-1.0463	0.8523	C1QL2
ENSG00000233050	8	11921898	11929256	4	2	12526	-1.0465	0.85233	DEFB130
ENSG00000140488	15	72577068	72612470	157	26	15510	-1.0467	0.85237	CELF6
ENSG00000164761	8	119935796	119964439	168	28	29230	-1.0467	0.85238	TNFRSF11B
ENSG00000133083	13	36345478	36705443	1839	143	24600	-1.0469	0.85243	DCLK1
ENSG00000173156	11	66824289	66839484	54	16	20024	-1.0471	0.85248	RHOD
ENSG00000148362	9	139886870	139888436	4	2	5627	-1.0473	0.85252	C9orf142
ENSG00000160117	19	17392454	17398455	49	10	24332	-1.0475	0.85256	ANKLE1
ENSG00000115419	2	191745553	191830278	267	41	17472	-1.0477	0.85261	GLS
ENSG00000115935	2	175424300	175547644	365	61	21132	-1.048	0.85268	WIPF1
ENSG00000165716	9	139607022	139618502	70	18	18880	-1.0481	0.8527	FAM69B
ENSG00000106631	7	44178463	44180931	15	7	20610	-1.0488	0.85287	MYL7
ENSG00000171617	5	73923234	73937249	48	11	23918	-1.0489	0.85288	ENC1
ENSG00000257028	15	80215507	80217194	17	7	29095	-1.0494	0.85301	C15ORF37
ENSG00000083812	19	58978423	58984945	18	12	15966	-1.0499	0.85311	ZNF324
ENSG00000197576	7	27168126	27170418	11	2	24058	-1.0501	0.85316	HOXA4
ENSG00000130177	13	115000362	115038198	160	24	20490	-1.0501	0.85317	CDC16
ENSG00000145675	5	67511548	67597649	404	63	22761	-1.0502	0.85318	PIK3R1
ENSG00000268111	20	44095910	44107452	61	13	23534	-1.0502	0.85318	AL031663.1
ENSG00000139144	12	18400548	18801348	2089	91	21370	-1.0504	0.85323	PIK3C2G
ENSG00000009335	7	156931607	157062066	794	37	21465	-1.0505	0.85326	UBE3C
ENSG00000188610	1	120837756	120855681	8	3	5348	-1.051	0.85337	FAM72B
ENSG00000269121	16	12062000	12062333	2	1	22412	-1.0514	0.85346	AC007216.2
ENSG00000007545	16	1662326	1727909	297	34	15534	-1.0522	0.85364	CRAMP1L
ENSG00000134371	1	193091147	193223031	561	36	16755	-1.0526	0.85375	CDC73
ENSG00000126562	17	40932696	40948954	36	27	9515	-1.0528	0.85378	WNK4
ENSG00000108826	17	48445218	48450575	25	7	22051	-1.0528	0.85379	MRPL27
ENSG00000172927	11	69061605	69182494	323	54	22564	-1.053	0.85382	MYEOV
ENSG00000143314	1	156707095	156711382	20	11	14604	-1.0531	0.85385	MRPL24
ENSG00000115593	2	88367299	88412906	275	39	22858	-1.054	0.85406	SMYD1
ENSG00000121381	12	10961693	10962767	4	2	11701	-1.0544	0.85414	TAS2R9
ENSG00000155304	21	15743436	15755805	73	17	29022	-1.0543	0.85414	HSPA13
ENSG00000162924	2	61108656	61158745	152	47	17892	-1.0549	0.85427	REL
ENSG00000011143	17	56282803	56296966	47	22	16656	-1.0556	0.85443	MKS1
ENSG00000138395	2	202655184	202760273	457	79	19580	-1.0559	0.85448	CDK15
ENSG00000148331	9	132399171	132404444	27	13	14011	-1.0577	0.85491	ASB6
ENSG00000255713	17	56247017	56247940	4	1	35169	-1.0579	0.85494	OR4D2
ENSG00000267952	19	7571938	7584508	67	19	16207	-1.0579	0.85495	CTD-2207O23.12
ENSG00000214670	14	75158879	75179800	76	19	16335	-1.0581	0.85499	AC007956.1
ENSG00000131871	15	101811022	101817705	34	20	11455	-1.0582	0.85501	VIMP
ENSG00000182459	17	80317123	80321652	28	6	12148	-1.0584	0.85506	TEX19
ENSG00000170950	6	49753366	49755053	2	1	1068	-1.0597	0.85537	PGK2
ENSG00000106078	7	51083909	51384515	1219	92	20621	-1.06	0.85542	COBL
ENSG00000125835	20	2442280	2451499	33	10	16251	-1.0617	0.85582	SNRPB
ENSG00000164904	5	125877533	125931110	292	57	21706	-1.0619	0.85586	ALDH7A1
ENSG00000169169	19	50194155	50216988	117	28	19014	-1.062	0.85589	CPT1C
ENSG00000258466	14	68126537	68157084	129	29	21898	-1.0629	0.85608	RP11-1012A1.4
ENSG00000122687	7	2273866	2281840	50	20	22301	-1.0636	0.85624	FTSJ2
ENSG00000172469	6	96025419	96057333	166	22	24846	-1.0637	0.85626	MANEA
ENSG00000164002	1	40974413	40982228	45	12	23938	-1.0642	0.85638	EXO5
ENSG00000149201	11	86085778	86134151	272	42	25011	-1.0647	0.85649	CCDC81
ENSG00000166912	15	31231144	31283810	274	29	21159	-1.0651	0.85658	MTMR10
ENSG00000164362	5	1253262	1295184	199	75	12686	-1.0651	0.85659	TERT
ENSG00000268069	12	48178706	48179787	11	3	33509	-1.0658	0.85675	AC004466.1
ENSG00000133119	13	34392186	34540695	688	52	19217	-1.0663	0.85686	RFC3
ENSG00000175728	11	130542851	130587247	270	38	10330	-1.0678	0.85721	C11orf44
ENSG00000116218	1	179519674	179545087	146	23	28393	-1.0681	0.85726	NPHS2
ENSG00000174226	8	101585116	101675643	622	71	22312	-1.0683	0.8573	SNX31
ENSG00000204962	5	140220907	140391929	781	42	16825	-1.0685	0.85735	PCDHA8
ENSG00000184811	17	1182957	1204281	193	35	20428	-1.0688	0.85742	TUSC5
ENSG00000054523	1	10270863	10441661	848	28	25652	-1.0688	0.85743	KIF1B
ENSG00000138030	2	27309615	27323640	42	15	16660	-1.0689	0.85745	KHK
ENSG00000160180	21	43731777	43735761	22	12	15142	-1.0692	0.8575	TFF3
ENSG00000221954	11	50003009	50004071	3	2	32257	-1.0695	0.85759	OR4C12
ENSG00000251692	16	1535887	1538982	33	10	33119	-1.0696	0.8576	PTX4
ENSG00000160813	7	100032905	100034188	2	1	1068	-1.07	0.85768	PPP1R35
ENSG00000119328	9	111696461	111713024	66	16	22387	-1.0705	0.85779	FAM206A
ENSG00000183963	22	31460091	31500743	228	38	23792	-1.0708	0.85787	SMTN
ENSG00000197548	3	11313995	11599139	1201	40	22228	-1.0712	0.85797	ATG7
ENSG00000114315	3	193853934	193856521	7	4	17742	-1.0717	0.85807	HES1
ENSG00000123737	4	122722472	122738176	68	18	19232	-1.0719	0.85812	EXOSC9
ENSG00000196576	22	50713408	50746056	177	44	17342	-1.072	0.85814	PLXNB2
ENSG00000146828	7	100424442	100464631	169	43	20099	-1.0722	0.85818	SLC12A9
ENSG00000169914	1	20209006	20239438	127	27	25073	-1.0726	0.85827	OTUD3
ENSG00000267477	19	11577055	11616513	213	34	18828	-1.0729	0.85834	CTC-398G3.6
ENSG00000106443	7	11013499	11209250	862	41	21128	-1.073	0.85835	PHF14
ENSG00000205301	4	141363416	141419531	267	24	26905	-1.0731	0.85839	RP11-542P2.1
ENSG00000103044	16	69139467	69152622	39	17	19280	-1.0733	0.85843	HAS3
ENSG00000187772	6	105404923	105531207	398	69	16922	-1.0737	0.85852	LIN28B
ENSG00000156467	8	97238148	97247862	39	11	20668	-1.0739	0.85858	UQCRB
ENSG00000084623	1	32687529	32697205	28	10	17745	-1.0746	0.85871	EIF3I
ENSG00000068120	17	40713485	40718295	14	6	16564	-1.0752	0.85886	COASY
ENSG00000185085	11	62414320	62420774	11	7	7593	-1.0761	0.85907	INTS5
ENSG00000078401	6	12290596	12297427	37	13	26873	-1.0764	0.85912	EDN1
ENSG00000188811	13	39612443	39624246	39	19	16809	-1.0764	0.85912	NHLRC3
ENSG00000196176	6	26021907	26022278	3	2	17848	-1.077	0.85927	HIST1H4A
ENSG00000132541	8	99114572	99129469	94	23	22917	-1.077	0.85927	HRSP12
ENSG00000144227	2	139428342	139537918	561	76	21646	-1.0772	0.8593	NXPH2
ENSG00000141738	17	37894180	37903544	28	11	13475	-1.0773	0.85932	GRB7
ENSG00000112308	6	24705089	24721064	87	32	16329	-1.0776	0.85939	C6orf62
ENSG00000132781	1	45794835	45806142	51	21	10792	-1.0776	0.8594	MUTYH
ENSG00000101558	18	9913999	9960018	268	42	18116	-1.0779	0.85946	VAPA
ENSG00000188996	6	655939	656963	5	2	35705	-1.0782	0.85952	HUS1B
ENSG00000160181	21	43766466	43771237	36	12	20271	-1.0784	0.85958	TFF2
ENSG00000118094	11	118528026	118550399	86	13	20692	-1.079	0.8597	TREH
ENSG00000156738	11	60223225	60238233	60	16	23513	-1.0795	0.85981	MS4A1
ENSG00000198225	6	63921351	63922929	11	3	38254	-1.0797	0.85986	FKBP1C
ENSG00000183696	7	48128225	48148330	75	25	17613	-1.0797	0.85986	UPP1
ENSG00000128891	15	40820882	40857256	170	22	24238	-1.0798	0.85988	C15orf57
ENSG00000175356	11	9041071	9159661	561	76	22265	-1.0802	0.85997	SCUBE2
ENSG00000163497	2	219845809	219850379	10	5	7457	-1.0804	0.86002	FEV
ENSG00000070950	3	8817088	9005457	1213	61	25617	-1.0804	0.86003	RAD18
ENSG00000184985	4	7194265	7744554	5054	375	21556	-1.0806	0.86006	SORCS2
ENSG00000182372	8	1703944	1734738	167	24	21861	-1.0807	0.86009	CLN8
ENSG00000133561	7	150322463	150329473	32	12	23401	-1.0815	0.86026	GIMAP6
ENSG00000141977	19	16272179	16284336	64	10	23469	-1.0815	0.86026	CIB3
ENSG00000138135	10	90965694	90967071	7	3	24152	-1.0819	0.86035	CH25H
ENSG00000138303	10	73856278	73976892	464	53	14510	-1.0825	0.8605	ASCC1
ENSG00000106819	9	95218487	95244788	93	22	21774	-1.0826	0.86051	ASPN
ENSG00000119685	14	76099968	76421421	1244	61	18554	-1.0835	0.8607	TTLL5
ENSG00000135632	2	73441350	73454365	51	20	21924	-1.0838	0.86078	SMYD5
ENSG00000072840	4	5712924	5830772	1007	105	22682	-1.0839	0.86079	EVC
ENSG00000198488	11	76745385	76753096	45	14	17720	-1.0844	0.8609	B3GNT6
ENSG00000100804	14	23485752	23504439	54	19	20183	-1.0861	0.86129	PSMB5
ENSG00000180613	4	54965690	54968672	11	3	29194	-1.0868	0.86145	GSX2
ENSG00000176299	14	20248401	20249516	4	2	9230	-1.0871	0.8615	OR4M1
ENSG00000241233	11	71249071	71250253	7	4	9728	-1.0872	0.86153	KRTAP5-8
ENSG00000255408	5	140180783	140391929	939	44	17167	-1.0876	0.8616	PCDHA3
ENSG00000115758	2	10580094	10588630	42	17	16797	-1.0876	0.86162	ODC1
ENSG00000163013	2	73481810	73511559	103	40	15414	-1.0877	0.86163	FBXO41
ENSG00000267937	21	38888740	38888973	1	1	47559	-1.088	0.8617	AP001421.1
ENSG00000187094	3	42299317	42307699	38	12	25474	-1.0881	0.86173	CCK
ENSG00000100731	14	71374122	71582099	1058	48	18123	-1.0883	0.86178	PCNX
ENSG00000164902	5	125935960	125962944	149	19	22205	-1.0893	0.862	PHAX
ENSG00000151348	11	44117099	44266979	579	56	19743	-1.0896	0.86205	EXT2
ENSG00000160113	19	17342692	17356749	76	31	15796	-1.0915	0.86248	NR2F6
ENSG00000086015	1	46252659	46501796	1019	32	20342	-1.0916	0.8625	MAST2
ENSG00000183077	17	76183398	76203782	166	37	24565	-1.0927	0.86274	AFMID
ENSG00000179941	12	76738254	76742222	10	5	16555	-1.0928	0.86276	BBS10
ENSG00000015532	17	48423453	48440499	96	16	16467	-1.093	0.8628	XYLT2
ENSG00000003436	2	188328957	188430487	484	64	19766	-1.0932	0.86284	TFPI
ENSG00000167536	17	27224799	27230089	15	8	18846	-1.0932	0.86285	DHRS13
ENSG00000100625	14	61176246	61191066	55	13	11870	-1.0937	0.86295	SIX4
ENSG00000178695	13	77454312	77460540	34	18	15174	-1.0938	0.86297	KCTD12
ENSG00000006432	14	71189243	71276251	503	41	24769	-1.0939	0.86301	MAP3K9
ENSG00000169062	13	115047059	115071283	128	35	18029	-1.094	0.86302	UPF3A
ENSG00000130382	19	6212966	6279959	370	34	18968	-1.0942	0.86307	MLLT1
ENSG00000108604	17	61909444	61920425	32	7	26024	-1.0943	0.86308	SMARCD2
ENSG00000137965	1	79115481	79129763	45	17	20104	-1.0945	0.86313	IFI44
ENSG00000142405	19	54296857	54327648	224	42	18246	-1.0946	0.86316	NLRP12
ENSG00000197595	13	113301358	113338811	253	43	21213	-1.0954	0.86334	C13orf35
ENSG00000205030	11	55594695	55595630	11	4	23710	-1.096	0.86346	OR5L2
ENSG00000173404	20	20348765	20351590	3	2	9219	-1.0964	0.86356	INSM1
ENSG00000156983	3	9773413	9789702	55	26	21058	-1.0965	0.86357	BRPF1
ENSG00000105373	19	48248779	48260315	104	24	21293	-1.0968	0.86365	GLTSCR2
ENSG00000155085	6	109814059	110012420	1102	33	20739	-1.0972	0.86372	AK9
ENSG00000158815	8	21899909	21906320	31	18	16674	-1.0974	0.86376	FGF17
ENSG00000136100	13	52986737	53024763	222	25	15585	-1.0975	0.86379	VPS36
ENSG00000101639	18	12991361	13125051	653	38	24880	-1.0979	0.86388	CEP192
ENSG00000183303	11	7817452	7818520	14	2	30483	-1.098	0.8639	OR5P2
ENSG00000197901	11	62703857	62752455	192	33	23338	-1.0981	0.86393	SLC22A6
ENSG00000244025	21	31863782	31864275	1	1	1068	-1.0985	0.864	KRTAP19-3
ENSG00000257743	7	141811549	141922124	610	80	20812	-1.0985	0.86401	RP11-1220K2.2
ENSG00000136485	17	61627822	61671639	134	35	11267	-1.0985	0.86401	DCAF7
ENSG00000081923	18	55313658	55470333	873	99	24012	-1.0989	0.8641	ATP8B1
ENSG00000151838	14	59971257	60043549	409	29	25084	-1.0994	0.8642	CCDC175
ENSG00000164649	7	21940518	21985702	274	46	19977	-1.0996	0.86424	CDCA7L
ENSG00000130723	9	134269480	134375584	468	45	15732	-1.1001	0.86435	PRRC2B
ENSG00000142178	21	44834395	44847008	79	14	15278	-1.1007	0.86449	SIK1
ENSG00000187959	17	71244588	71258491	71	24	14501	-1.1012	0.86459	CPSF4L
ENSG00000143994	2	27346682	27353680	23	10	12823	-1.1015	0.86467	ABHD1
ENSG00000165076	7	141536086	141541287	37	5	34906	-1.1018	0.86472	PRSS37
ENSG00000159199	17	46970127	46973233	11	4	18969	-1.1023	0.86483	ATP5G1
ENSG00000198520	1	45140364	45191263	259	75	11519	-1.1023	0.86484	C1orf228
ENSG00000138378	2	191894302	192016322	480	66	16819	-1.1033	0.86505	STAT4
ENSG00000065548	2	187350883	187374090	88	20	22218	-1.1043	0.86527	ZC3H15
ENSG00000184507	15	34635516	34649938	70	23	21392	-1.1049	0.86539	NUTM1
ENSG00000222046	1	32674695	32681797	36	23	11767	-1.1057	0.86557	DCDC2B
ENSG00000269676	12	133049334	133050726	4	2	10755	-1.1059	0.86561	MUC8
ENSG00000099364	16	30934376	30960104	59	14	19811	-1.1066	0.86576	FBXL19
ENSG00000212928	14	57671888	57673291	9	3	22983	-1.1069	0.86583	AL391152.1
ENSG00000084652	1	32645287	32663886	71	26	13609	-1.107	0.86586	TXLNA
ENSG00000099822	19	589893	617159	247	66	14950	-1.1072	0.86589	HCN2
ENSG00000182885	16	57702099	57723975	180	48	17923	-1.1075	0.86597	GPR97
ENSG00000102678	13	22245522	22278637	120	26	20345	-1.1077	0.86601	FGF9
ENSG00000269403	19	51853627	51871353	135	27	17349	-1.1081	0.8661	CTD-2616J11.11
ENSG00000173273	8	9413424	9639856	1391	37	23163	-1.1084	0.86616	TNKS
ENSG00000114455	3	108015376	108097132	452	43	25160	-1.1088	0.86625	HHLA2
ENSG00000139496	13	25875662	25923938	141	56	10920	-1.1089	0.86627	NUPL1
ENSG00000143751	1	226170403	226187032	60	25	10933	-1.109	0.86628	SDE2
ENSG00000081985	1	67773047	67862583	396	37	25103	-1.1097	0.86644	IL12RB2
ENSG00000198612	2	237993955	238009109	62	16	15831	-1.1102	0.86654	COPS8
ENSG00000179532	11	6518490	6614988	467	80	18887	-1.1102	0.86655	DNHD1
ENSG00000176979	4	165953105	165962896	53	12	11925	-1.1108	0.86668	TRIM60
ENSG00000062282	11	75470557	75512579	126	34	14963	-1.1113	0.86677	DGAT2
ENSG00000196878	1	209788215	209825811	215	41	23026	-1.1115	0.86682	LAMB3
ENSG00000188760	2	220408385	220415317	31	13	16846	-1.1119	0.86691	TMEM198
ENSG00000177830	11	867357	915058	219	42	17927	-1.112	0.86692	CHID1
ENSG00000198326	20	2795614	2800930	31	17	13346	-1.1128	0.86711	TMEM239
ENSG00000233502	2	10223908	10226228	13	7	29112	-1.1129	0.86713	AC104794.4
ENSG00000169683	17	79981178	79989027	23	14	12973	-1.1129	0.86713	LRRC45
ENSG00000169018	15	68570141	68588203	75	16	16660	-1.1131	0.86717	FEM1B
ENSG00000185888	1	228003394	228034171	178	35	23795	-1.1142	0.8674	PRSS38
ENSG00000159915	19	44754318	44779470	90	21	17616	-1.1144	0.86745	ZNF233
ENSG00000179950	8	144898514	144912029	53	20	16198	-1.1145	0.86746	PUF60
ENSG00000113734	5	172571445	172591390	95	23	22652	-1.1158	0.86774	BNIP1
ENSG00000106038	7	27282164	27290112	25	11	20497	-1.1161	0.86781	EVX1
ENSG00000254737	11	123886282	123887217	14	6	17098	-1.1163	0.86786	OR10G4
ENSG00000011021	1	11866207	11903201	299	22	27439	-1.1165	0.86789	CLCN6
ENSG00000135587	6	109761966	109765122	14	7	20063	-1.1165	0.8679	SMPD2
ENSG00000007314	17	62015914	62050278	160	41	18296	-1.1169	0.86797	SCN4A
ENSG00000051128	19	19040010	19052070	53	23	17454	-1.1172	0.86804	HOMER3
ENSG00000109189	4	53457138	53525502	188	35	16263	-1.1173	0.86806	USP46
ENSG00000186487	2	1792885	2335032	3021	167	21349	-1.1174	0.86808	MYT1L
ENSG00000133105	13	32313674	32377009	335	29	23363	-1.1174	0.86809	RXFP2
ENSG00000214160	3	183960089	183967336	27	13	20252	-1.1174	0.8681	ALG3
ENSG00000070759	1	45809555	45956872	522	32	17650	-1.1176	0.86812	TESK2
ENSG00000112511	6	33378176	33384230	24	12	20467	-1.1178	0.86817	PHF1
ENSG00000173992	11	66360292	66373490	27	15	20015	-1.1179	0.86819	CCS
ENSG00000073921	11	85668727	85780924	626	44	21501	-1.118	0.86822	PICALM
ENSG00000111911	6	126277927	126301387	70	15	17349	-1.1184	0.8683	HINT3
ENSG00000143933	2	47387221	47403740	81	24	19647	-1.1189	0.86841	CALM2
ENSG00000130772	1	28655513	28662476	17	11	8702	-1.1199	0.86862	MED18
ENSG00000138795	4	108968701	109090112	472	51	19993	-1.12	0.86865	LEF1
ENSG00000188747	9	140317802	140328858	41	9	18970	-1.1203	0.86872	NOXA1
ENSG00000108799	17	40852293	40897071	131	31	12515	-1.1205	0.86875	EZH1
ENSG00000183644	11	111385510	111407756	80	17	13892	-1.1212	0.8689	C11orf88
ENSG00000152580	3	151143172	151176497	170	33	20407	-1.1213	0.86891	IGSF10
ENSG00000125954	14	65381203	65528521	735	80	20918	-1.1212	0.86891	CHURC1-FNTB
ENSG00000154721	21	27011584	27089874	348	44	23504	-1.1215	0.86895	JAM2
ENSG00000147419	8	27590835	27630170	220	24	27144	-1.1224	0.86916	CCDC25
ENSG00000176101	9	140083099	140084822	5	1	24163	-1.1226	0.8692	SSNA1
ENSG00000179058	9	132374504	132383055	66	20	17755	-1.1228	0.86923	C9orf50
ENSG00000153814	7	27870192	28220362	1829	140	20479	-1.1228	0.86924	JAZF1
ENSG00000182111	7	57509883	57533252	174	13	22554	-1.1229	0.86925	ZNF716
ENSG00000197479	5	140579183	140582618	21	11	12297	-1.1238	0.86945	PCDHB11
ENSG00000085382	6	105175968	105307794	569	32	22667	-1.1238	0.86945	HACE1
ENSG00000175899	12	9220260	9268825	220	25	17672	-1.1239	0.86948	A2M
ENSG00000197771	10	121588972	121652068	349	24	22239	-1.1242	0.86953	MCMBP
ENSG00000257365	14	65381203	65529368	738	78	20901	-1.1243	0.86956	FNTB
ENSG00000176887	2	5832799	5841516	33	13	17457	-1.1245	0.86959	SOX11
ENSG00000149968	11	102706532	102714534	37	11	22136	-1.1245	0.8696	MMP3
ENSG00000179165	6	36358328	36410666	277	22	26150	-1.1246	0.86962	PXT1
ENSG00000129245	17	7494548	7518189	87	28	20941	-1.1251	0.86973	FXR2
ENSG00000108518	17	4848947	4852356	25	14	17758	-1.1256	0.86982	PFN1
ENSG00000153495	13	111968531	111996596	224	46	26950	-1.1256	0.86983	TEX29
ENSG00000142864	1	67873493	67896098	65	21	13647	-1.1258	0.86987	SERBP1
ENSG00000184304	14	30045687	30661104	3057	188	18896	-1.126	0.86991	PRKD1
ENSG00000147439	8	22477931	22526661	257	36	18661	-1.1261	0.86994	BIN3
ENSG00000134987	5	110427414	110466200	189	31	22234	-1.1264	0.87	WDR36
ENSG00000186501	1	27648651	27662891	68	25	19058	-1.1272	0.87017	TMEM222
ENSG00000172247	11	47611216	47616211	15	9	6964	-1.1273	0.8702	C1QTNF4
ENSG00000184752	12	95290831	95397546	823	58	29101	-1.1277	0.87027	NDUFA12
ENSG00000187051	22	39925098	39928860	10	5	15171	-1.1288	0.87051	RPS19BP1
ENSG00000203784	1	153175919	153177596	4	2	18035	-1.129	0.87054	LELP1
ENSG00000090661	19	8271620	8327305	371	61	21014	-1.1297	0.87069	CERS4
ENSG00000267885	1	33439268	33439642	1	1	23431	-1.1297	0.8707	FKSG48
ENSG00000160318	19	51870352	51872257	8	6	5109	-1.1303	0.87083	CLDND2
ENSG00000136146	13	48627459	48669267	281	35	20271	-1.1309	0.87095	MED4
ENSG00000142513	19	51293672	51298481	34	10	22967	-1.1311	0.87098	ACPT
ENSG00000072080	2	234959323	234985778	178	25	27914	-1.1312	0.87102	SPP2
ENSG00000177508	16	54317216	54320675	8	5	17177	-1.1313	0.87104	IRX3
ENSG00000172640	12	48596081	48597170	17	4	29202	-1.1314	0.87105	OR10AD1
ENSG00000164219	5	114546527	114598569	242	50	20352	-1.1314	0.87107	PGGT1B
ENSG00000070182	14	65213002	65346601	809	69	23547	-1.1315	0.87107	SPTB
ENSG00000214285	10	129347613	129350935	40	10	32344	-1.1322	0.87123	NPS
ENSG00000149403	11	120382468	120859613	2512	228	21648	-1.1326	0.8713	GRIK4
ENSG00000261052	16	30205754	30215631	1	1	17769	-1.1326	0.8713	SULT1A3
ENSG00000204566	10	23492745	23528745	137	44	14489	-1.1332	0.87144	C10orf115
ENSG00000180433	1	158724510	158725681	9	6	12742	-1.1335	0.87149	OR6K6
ENSG00000113368	5	126112315	126172712	310	34	22894	-1.1338	0.87157	LMNB1
ENSG00000107281	9	139933922	139940655	25	13	15397	-1.1344	0.87169	NPDC1
ENSG00000222047	10	75669727	75682535	59	16	17802	-1.1344	0.87169	C10orf55
ENSG00000115163	2	26987157	27023935	137	19	22499	-1.1353	0.87187	CENPA
ENSG00000126883	9	134000948	134110057	415	35	18078	-1.1355	0.87191	NUP214
ENSG00000162992	2	182537815	182545603	24	13	11605	-1.137	0.87223	NEUROD1
ENSG00000077147	10	98277866	98347209	355	33	18568	-1.137	0.87223	TM9SF3
ENSG00000106302	7	123469037	123517532	204	49	15997	-1.1373	0.87229	HYAL4
ENSG00000149231	11	96085933	96123087	185	37	19064	-1.1373	0.8723	CCDC82
ENSG00000154165	3	98250743	98251960	4	2	21908	-1.1375	0.87234	GPR15
ENSG00000099821	19	617223	633597	148	33	14937	-1.1376	0.87235	POLRMT
ENSG00000166477	15	52230222	52264003	176	25	17191	-1.1377	0.87238	LEO1
ENSG00000130939	1	10092890	10241297	622	40	18913	-1.1381	0.87245	UBE4B
ENSG00000232070	14	21567096	21571883	16	6	23073	-1.1381	0.87247	TMEM253
ENSG00000172901	5	115298151	115363316	532	60	24586	-1.1385	0.87255	AQPEP
ENSG00000179456	1	244214585	244220778	17	12	7396	-1.1387	0.87259	ZBTB18
ENSG00000105617	19	54658899	54663620	21	15	15415	-1.139	0.87265	LENG1
ENSG00000235162	12	105629068	105789875	967	63	23626	-1.1394	0.87274	C12orf75
ENSG00000120254	6	151186685	151423023	1652	134	24537	-1.1396	0.87277	MTHFD1L
ENSG00000196900	5	125967414	125971979	26	7	26591	-1.1402	0.87289	C5orf48
ENSG00000265817	8	95390605	95449180	277	25	25383	-1.1405	0.87296	FSBP
ENSG00000137707	11	111338251	111383079	175	31	19430	-1.1405	0.87297	BTG4
ENSG00000120458	11	124636394	124670569	129	34	19194	-1.1421	0.8733	MSANTD2
ENSG00000260170	15	45879549	45968512	384	41	25026	-1.1421	0.8733	RP11-96O20.4
ENSG00000075399	16	89773542	89787394	69	28	17281	-1.1423	0.87334	VPS9D1
ENSG00000160191	21	44073746	44195619	879	79	22714	-1.1427	0.87342	PDE9A
ENSG00000146857	7	134916731	134943244	98	21	17365	-1.1428	0.87344	STRA8
ENSG00000100056	22	19117792	19132197	81	19	16872	-1.1443	0.87376	DGCR14
ENSG00000112773	6	82201156	82462491	1279	73	22620	-1.1446	0.87382	FAM46A
ENSG00000003987	8	17155539	17271037	948	74	21962	-1.1452	0.87393	MTMR7
ENSG00000147813	8	144656955	144660819	27	9	20305	-1.1452	0.87395	NAPRT1
ENSG00000095970	6	41126244	41130924	14	10	6322	-1.1465	0.87421	TREM2
ENSG00000011451	19	15532319	15560762	66	37	9635	-1.1473	0.87437	WIZ
ENSG00000170255	11	18955360	18961054	39	10	17782	-1.1477	0.87445	MRGPRX1
ENSG00000154258	17	66970629	67057205	361	41	15053	-1.1481	0.87453	ABCA9
ENSG00000183741	22	39257455	39268319	50	20	16423	-1.1482	0.87455	CBX6
ENSG00000269808	19	55738587	55741647	17	8	22676	-1.1485	0.87462	AC010327.2
ENSG00000197165	16	28603264	28608430	42	13	22548	-1.1486	0.87464	SULT1A2
ENSG00000185372	5	180551357	180552304	2	1	23473	-1.1487	0.87466	OR2V1
ENSG00000127184	5	85913721	85916779	10	6	19728	-1.1499	0.87491	COX7C
ENSG00000120690	13	41506056	41635576	607	54	15129	-1.1499	0.87491	ELF1
ENSG00000100949	14	24734744	24740945	29	8	26920	-1.1507	0.87508	RABGGTA
ENSG00000142621	1	15573768	15726779	878	102	20715	-1.1513	0.87519	FHAD1
ENSG00000173846	1	45265897	45271662	27	11	15011	-1.1513	0.8752	PLK3
ENSG00000042493	2	85621871	85645555	146	30	23469	-1.1527	0.87548	CAPG
ENSG00000187510	12	93115281	93166231	197	35	22375	-1.1527	0.87548	PLEKHG7
ENSG00000214189	19	12203078	12248050	137	26	19762	-1.153	0.87555	ZNF788
ENSG00000112486	6	167525295	167553184	170	39	18481	-1.1533	0.8756	CCR6
ENSG00000196934	22	21737663	21743446	1	1	748	-1.1533	0.8756	RIMBP3B
ENSG00000159496	22	24030323	24041363	43	16	21370	-1.1534	0.87562	RGL4
ENSG00000142534	19	49999622	50002946	15	5	21371	-1.1534	0.87563	RPS11
ENSG00000116586	1	156024543	156028301	11	6	21425	-1.1536	0.87567	LAMTOR2
ENSG00000112658	6	43139037	43149243	26	10	18511	-1.154	0.87574	SRF
ENSG00000128383	22	39348746	39359188	45	19	16850	-1.154	0.87574	APOBEC3A
ENSG00000096063	6	35800743	35889119	378	25	21124	-1.1541	0.87576	SRPK1
ENSG00000129270	17	34083268	34122711	154	28	17408	-1.1541	0.87576	MMP28
ENSG00000198208	14	75370657	75390099	96	24	25082	-1.1552	0.876	RPS6KL1
ENSG00000205403	4	110661852	110723335	347	34	17149	-1.1556	0.87608	CFI
ENSG00000164209	5	110073837	110100857	114	28	19291	-1.1562	0.87619	SLC25A46
ENSG00000004399	3	129274018	129325661	278	36	23097	-1.1563	0.87623	PLXND1
ENSG00000125492	9	135457572	135465653	28	16	17626	-1.1565	0.87626	BARHL1
ENSG00000185352	13	96743093	97485671	3238	134	21348	-1.157	0.87636	HS6ST3
ENSG00000168000	11	62457747	62477317	79	20	17980	-1.1573	0.87642	BSCL2
ENSG00000236398	7	142880512	142881528	1	1	1068	-1.1577	0.8765	TAS2R39
ENSG00000100341	22	44275558	44287893	86	16	27217	-1.1577	0.87651	PNPLA5
ENSG00000132703	1	159557615	159558655	3	2	31779	-1.1585	0.87667	APCS
ENSG00000129474	14	23440383	23451851	43	14	19258	-1.1589	0.87675	AJUBA
ENSG00000114784	3	40351175	40353915	21	7	17421	-1.1589	0.87676	EIF1B
ENSG00000111885	6	119498374	119670926	1147	43	24360	-1.1589	0.87676	MAN1A1
ENSG00000105374	19	51874860	51875969	5	3	12654	-1.159	0.87678	NKG7
ENSG00000164258	5	52856463	52979168	613	41	25191	-1.1595	0.87688	NDUFS4
ENSG00000225921	6	13615559	13632971	49	18	17882	-1.1597	0.87691	NOL7
ENSG00000140525	15	89787180	89860492	427	32	11190	-1.1597	0.87691	FANCI
ENSG00000116205	1	54519260	54578192	232	40	17748	-1.1598	0.87693	TCEANC2
ENSG00000163209	1	152974223	152976332	22	2	27383	-1.1599	0.87695	SPRR3
ENSG00000163535	2	201374731	201448505	261	33	24615	-1.1604	0.87707	SGOL2
ENSG00000198954	10	70748487	70776738	141	28	25865	-1.1617	0.87732	KIAA1279
ENSG00000050426	12	51441745	51454207	53	10	25577	-1.162	0.87738	LETMD1
ENSG00000105464	19	48898132	48948188	215	52	20369	-1.1626	0.87749	GRIN2D
ENSG00000162368	1	47799469	47844511	251	33	18406	-1.1628	0.87754	CMPK1
ENSG00000105379	19	51848423	51869672	171	25	20933	-1.164	0.87779	ETFB
ENSG00000132485	1	71528974	71546980	60	21	21665	-1.1642	0.87782	ZRANB2
ENSG00000140854	16	57769642	57791162	129	35	19762	-1.1645	0.87788	KATNB1
ENSG00000163803	2	28680012	28866654	1160	123	24461	-1.1646	0.87791	PLB1
ENSG00000214900	14	50448430	50474238	137	29	26131	-1.1656	0.8781	C14orf182
ENSG00000185250	6	109711418	109762374	250	34	18402	-1.1656	0.87812	PPIL6
ENSG00000163295	2	233320833	233324742	24	10	23808	-1.1657	0.87814	ALPI
ENSG00000005238	9	35104109	35116338	41	20	19115	-1.1658	0.87816	FAM214B
ENSG00000137501	11	85405267	85522184	539	42	18549	-1.166	0.87819	SYTL2
ENSG00000090432	1	20825943	20834654	44	17	23092	-1.1667	0.87833	MUL1
ENSG00000198339	6	27107076	27108418	7	4	5914	-1.1667	0.87833	HIST1H4I
ENSG00000257955	12	48413554	48419165	45	10	27172	-1.1678	0.87855	RP1-228P16.5
ENSG00000269120	13	41111138	41111323	1	1	1068	-1.168	0.8786	AL133318.1
ENSG00000100353	22	36906897	36925483	153	23	24803	-1.1681	0.87861	EIF3D
ENSG00000176261	1	33065773	33116504	243	26	17633	-1.1681	0.87862	ZBTB8OS
ENSG00000163909	1	40089825	40105617	69	32	21439	-1.1682	0.87863	HEYL
ENSG00000133789	11	9685624	9774538	590	32	22467	-1.1682	0.87864	SWAP70
ENSG00000214274	14	21152336	21167130	106	23	24636	-1.1689	0.87877	ANG
ENSG00000132825	20	58511894	58515352	7	5	5924	-1.1689	0.87877	PPP1R3D
ENSG00000141086	16	67961543	67966317	12	7	7008	-1.1693	0.87886	CTRL
ENSG00000172955	4	100123795	100140694	59	18	23074	-1.1694	0.87887	ADH6
ENSG00000002726	7	150521715	150558592	268	27	28328	-1.1698	0.87896	AOC1
ENSG00000100908	14	24608174	24610797	9	5	17943	-1.1704	0.87907	EMC9
ENSG00000182050	12	86372516	87232681	4267	86	20557	-1.1706	0.87912	MGAT4C
ENSG00000170917	4	123809852	123844123	203	31	24351	-1.1707	0.87915	NUDT6
ENSG00000215021	12	7074490	7079988	11	6	21343	-1.1708	0.87917	PHB2
ENSG00000168260	14	50550369	50559361	36	12	22027	-1.1708	0.87917	C14orf183
ENSG00000091879	8	6357172	6420930	654	64	22149	-1.1712	0.87924	ANGPT2
ENSG00000167754	19	51446559	51456349	80	29	17550	-1.1714	0.87927	KLK5
ENSG00000156140	4	73146686	73434516	1060	66	18449	-1.1715	0.8793	ADAMTS3
ENSG00000182481	17	66031635	66042958	57	9	19032	-1.1715	0.8793	KPNA2
ENSG00000104883	19	7541761	7562335	150	28	19379	-1.1716	0.87933	PEX11G
ENSG00000051108	16	56965960	56977798	60	15	24452	-1.1717	0.87934	HERPUD1
ENSG00000171530	5	76986991	77164604	1017	56	24751	-1.1719	0.87939	TBCA
ENSG00000140740	16	21963981	21994981	83	35	13511	-1.1721	0.87942	UQCRC2
ENSG00000163961	3	196195654	196230639	247	39	17215	-1.1722	0.87943	RNF168
ENSG00000118508	6	146864829	146876101	48	16	13044	-1.1722	0.87944	RAB32
ENSG00000105605	19	54412589	54447195	161	45	12699	-1.1727	0.87954	CACNG7
ENSG00000204479	1	13716092	13719089	8	4	12434	-1.1727	0.87955	PRAMEF17
ENSG00000138741	4	122800182	122872909	282	46	18162	-1.1727	0.87955	TRPC3
ENSG00000006114	17	35874900	35969544	327	57	17365	-1.1731	0.87963	SYNRG
ENSG00000205045	17	33791268	33864880	388	78	19455	-1.1736	0.87971	SLFN12L
ENSG00000111796	12	9747147	9760482	87	20	20086	-1.1738	0.87976	KLRB1
ENSG00000188613	10	120789228	120793854	16	10	7080	-1.1742	0.87985	NANOS1
ENSG00000112706	6	76630832	76782395	686	94	17487	-1.1743	0.87987	IMPG1
ENSG00000124222	20	57226328	57254582	122	33	16417	-1.1751	0.88003	STX16
ENSG00000106348	7	128032331	128050306	87	24	26423	-1.1758	0.88017	IMPDH1
ENSG00000204491	1	13474689	13477522	1	1	1068	-1.176	0.8802	PRAMEF18
ENSG00000185670	11	62515791	62521660	20	12	11807	-1.1767	0.88034	ZBTB3
ENSG00000169635	22	21771693	21805752	30	14	12539	-1.1776	0.88053	HIC2
ENSG00000153823	2	229715242	230136001	2195	175	24120	-1.1779	0.88058	PID1
ENSG00000159210	17	47006678	47022479	98	16	22470	-1.1807	0.88114	SNF8
ENSG00000069956	15	52244303	52358462	574	49	13995	-1.1812	0.88123	MAPK6
ENSG00000158483	11	71498556	71512282	145	21	14606	-1.1812	0.88125	FAM86C1
ENSG00000100276	22	29708922	29715668	20	14	13894	-1.1813	0.88125	RASL10A
ENSG00000136044	12	105567074	105630016	357	36	24056	-1.1819	0.88137	APPL2
ENSG00000125285	13	95361886	95364389	6	4	8386	-1.1822	0.88143	SOX21
ENSG00000187180	1	152647771	152649050	6	2	1238	-1.1823	0.88145	LCE2C
ENSG00000168589	16	80574631	80584657	66	12	22063	-1.1825	0.8815	DYNLRB2
ENSG00000196834	2	131217028	131267239	47	7	7288	-1.1826	0.88151	POTEI
ENSG00000159592	1	46092976	46153785	264	19	19113	-1.1831	0.88162	GPBP1L1
ENSG00000183137	6	109416313	109485135	190	38	14921	-1.1831	0.88162	CEP57L1
ENSG00000132326	2	239152679	239198743	232	49	20066	-1.1835	0.88169	PER2
ENSG00000112175	6	55618443	55740362	491	89	18756	-1.1839	0.88178	BMP5
ENSG00000130167	19	11406824	11437672	147	27	19533	-1.1842	0.88184	TSPAN16
ENSG00000164172	5	52391509	52405893	80	13	30234	-1.1845	0.88189	MOCS2
ENSG00000273274	1	32930670	32962287	85	35	12051	-1.1857	0.88214	ZBTB8B
ENSG00000161103	22	18834324	18848562	2	1	9430	-1.1857	0.88214	AC008132.13
ENSG00000179172	1	12907261	12908578	10	4	14798	-1.1858	0.88216	HNRNPCL1
ENSG00000143156	1	169101769	169337205	1500	45	22925	-1.186	0.88219	NME7
ENSG00000184774	1	202789394	202796353	41	8	24323	-1.1865	0.88229	RP11-480I12.4
ENSG00000134291	12	48357352	48362661	23	10	23993	-1.1876	0.8825	TMEM106C
ENSG00000163297	4	80822303	81046608	950	67	22242	-1.1882	0.88262	ANTXR2
ENSG00000058729	5	96496571	96518964	125	27	21162	-1.1883	0.88265	RIOK2
ENSG00000163644	4	89178772	89205921	81	25	17073	-1.1885	0.88269	PPM1K
ENSG00000182783	1	248721784	248722797	6	2	5900	-1.1903	0.88303	OR2T29
ENSG00000152822	6	146348782	146758734	1663	92	18888	-1.1905	0.88307	GRM1
ENSG00000011295	17	15902694	15948329	188	23	23021	-1.1905	0.88308	TTC19
ENSG00000259803	16	89262406	89268072	34	12	25386	-1.1907	0.88312	SLC22A31
ENSG00000101752	18	19284918	19450918	567	47	15051	-1.1909	0.88316	MIB1
ENSG00000135638	2	73143389	73162020	55	26	10529	-1.1912	0.88321	EMX1
ENSG00000100722	14	89029253	89079853	194	48	16690	-1.1915	0.88326	ZC3H14
ENSG00000172831	16	66968347	66978999	38	21	12007	-1.1918	0.88334	CES2
ENSG00000161970	17	8280838	8286531	28	9	17115	-1.1923	0.88343	RPL26
ENSG00000122862	10	70847862	70864567	68	14	26929	-1.1935	0.88367	SRGN
ENSG00000137818	15	69745123	69748255	17	11	11006	-1.1936	0.88369	RPLP1
ENSG00000126453	19	50168823	50177173	26	12	15207	-1.1943	0.88383	BCL2L12
ENSG00000115738	2	8818975	8824583	23	10	19986	-1.1944	0.88384	ID2
ENSG00000157800	7	139993493	140104233	650	65	26445	-1.1952	0.88399	SLC37A3
ENSG00000142538	19	49925671	49926698	2	1	1068	-1.1952	0.884	PTH2
ENSG00000123612	2	158383279	158485517	319	67	16509	-1.1952	0.88401	ACVR1C
ENSG00000157388	3	53528683	53847760	1417	140	21397	-1.1954	0.88403	CACNA1D
ENSG00000115464	2	61414598	61697904	1286	47	20125	-1.1956	0.88407	USP34
ENSG00000110429	11	33762485	33796089	161	28	23839	-1.1956	0.88408	FBXO3
ENSG00000162444	1	10057264	10076078	80	16	20561	-1.1964	0.88423	RBP7
ENSG00000109103	17	26873725	26879686	11	7	6604	-1.1966	0.88428	UNC119
ENSG00000204228	6	33172419	33174608	12	6	27301	-1.1974	0.88443	HSD17B8
ENSG00000167286	11	118209669	118213459	11	5	16848	-1.1976	0.88446	CD3D
ENSG00000161653	17	42081914	42086431	21	8	17170	-1.1977	0.88448	NAGS
ENSG00000136463	17	61678231	61685725	23	15	4831	-1.198	0.88454	TACO1
ENSG00000141642	18	48494361	48514491	68	34	12527	-1.1985	0.88463	ELAC1
ENSG00000064989	2	188207856	188313187	433	40	20947	-1.1992	0.88478	CALCRL
ENSG00000181961	11	55110627	55111707	16	5	18570	-1.1998	0.8849	OR4A16
ENSG00000066382	11	30406040	30608419	930	70	22878	-1.2013	0.88519	MPPED2
ENSG00000175826	17	7146910	7155810	21	9	16537	-1.2032	0.88555	CTDNEP1
ENSG00000196119	11	124439893	124441037	3	2	14961	-1.2033	0.88557	OR8A1
ENSG00000100335	22	39895437	39914137	69	24	17416	-1.2051	0.88592	MIEF1
ENSG00000196814	9	129089128	129269320	969	64	20671	-1.2064	0.88616	MVB12B
ENSG00000184163	1	1177826	1182102	19	6	22036	-1.207	0.88628	FAM132A
ENSG00000124406	4	42410390	42659122	1232	60	25052	-1.207	0.88628	ATP8A1
ENSG00000103024	16	1820287	1821731	7	4	3230	-1.2075	0.88637	NME3
ENSG00000265681	18	47014851	47018906	19	6	26873	-1.2077	0.88642	RPL17
ENSG00000112761	6	112375275	112392171	57	19	20148	-1.2082	0.88651	WISP3
ENSG00000198113	9	140172201	140177093	13	8	13742	-1.2082	0.88651	TOR4A
ENSG00000135341	6	91223292	91296764	342	37	20723	-1.2085	0.88656	MAP3K7
ENSG00000113430	5	1877541	1887350	69	17	25566	-1.2085	0.88657	IRX4
ENSG00000179674	3	160394948	160396233	4	2	25406	-1.209	0.88667	ARL14
ENSG00000163206	1	152850793	152857523	36	8	4797	-1.2091	0.8867	SMCP
ENSG00000179476	14	45366498	45376460	29	7	20360	-1.2117	0.88718	C14orf28
ENSG00000150347	10	63661059	63856703	893	125	20261	-1.2126	0.88736	ARID5B
ENSG00000079689	6	25652464	25702011	315	53	21594	-1.2127	0.88738	SCGN
ENSG00000166448	7	98444111	98468394	107	27	15449	-1.2133	0.88749	TMEM130
ENSG00000109927	11	120971882	121062202	478	46	22665	-1.2149	0.88779	TECTA
ENSG00000156017	9	77595936	77643339	172	36	21256	-1.215	0.88783	C9orf41
ENSG00000070718	8	42010464	42029191	72	20	20407	-1.2159	0.888	AP3M2
ENSG00000125459	1	155579979	155718153	358	56	13087	-1.2162	0.88805	MSTO1
ENSG00000155729	2	201353675	201384507	131	37	22895	-1.2172	0.88823	KCTD18
ENSG00000263053	17	79369275	79375658	29	14	11923	-1.2179	0.88837	RP11-1055B8.6
ENSG00000071626	19	1407568	1435719	103	30	14196	-1.2181	0.88841	DAZAP1
ENSG00000143340	1	179712298	179785333	417	62	22356	-1.2186	0.8885	FAM163A
ENSG00000181929	12	49396057	49412980	41	13	12806	-1.2194	0.88865	PRKAG1
ENSG00000113211	5	140529683	140532868	35	15	15403	-1.2197	0.88871	PCDHB6
ENSG00000085231	5	68646811	68665840	56	19	17284	-1.2204	0.88884	TAF9
ENSG00000205930	21	34144411	34266043	529	49	22411	-1.2205	0.88887	C21orf49
ENSG00000111371	12	46576846	46663800	346	75	21833	-1.2211	0.88897	SLC38A1
ENSG00000122218	1	160259063	160313190	167	41	18732	-1.2213	0.889	COPA
ENSG00000078070	3	182733006	182833863	414	46	18995	-1.2218	0.8891	MCCC1
ENSG00000163602	3	72420976	72496069	302	53	10799	-1.222	0.88915	RYBP
ENSG00000116478	1	32757687	32799236	118	29	6035	-1.2222	0.88918	HDAC1
ENSG00000157330	1	12806163	12823847	86	18	20776	-1.2225	0.88923	C1orf158
ENSG00000124275	5	7851299	7906138	377	42	26895	-1.2226	0.88925	MTRR
ENSG00000158769	1	160965001	160991138	138	21	21771	-1.2226	0.88927	F11R
ENSG00000177494	3	111311747	111314290	8	4	18416	-1.2227	0.88928	ZBED2
ENSG00000105875	7	134868590	134896316	143	16	23957	-1.2234	0.88941	WDR91
ENSG00000119929	10	101462315	101515891	184	44	18897	-1.224	0.88953	CUTC
ENSG00000204130	10	70100864	70167051	293	26	18445	-1.2245	0.88961	RUFY2
ENSG00000186132	2	120059801	120124404	370	41	25438	-1.2245	0.88962	C2orf76
ENSG00000131373	3	15602211	15643338	193	52	16114	-1.2246	0.88964	HACL1
ENSG00000160307	21	48018875	48025121	50	15	22743	-1.2247	0.88966	S100B
ENSG00000112514	6	33384219	33386094	7	4	26126	-1.2253	0.88978	CUTA
ENSG00000115232	2	182321929	182400914	378	47	23339	-1.2256	0.88982	ITGA4
ENSG00000115286	19	1383526	1395583	73	22	16053	-1.2259	0.88989	NDUFS7
ENSG00000139133	12	34175216	34182629	38	8	19388	-1.226	0.8899	ALG10
ENSG00000170100	16	89284118	89295363	110	16	19231	-1.2264	0.88998	ZNF778
ENSG00000212900	17	39155447	39156138	13	4	20960	-1.2267	0.89003	KRTAP3-2
ENSG00000132376	17	1397865	1420182	152	31	22461	-1.227	0.89009	INPP5K
ENSG00000123388	12	54366910	54371427	9	3	23106	-1.2277	0.89023	HOXC11
ENSG00000152292	2	85645844	85664152	88	23	23089	-1.228	0.89027	SH2D6
ENSG00000095787	10	28821422	28912041	354	36	19810	-1.2287	0.8904	WAC
ENSG00000109929	11	121163162	121179403	42	16	21246	-1.2287	0.8904	SC5D
ENSG00000117477	1	169364108	169429907	311	31	22623	-1.2295	0.89055	CCDC181
ENSG00000142025	19	42348806	42356401	29	10	13758	-1.2301	0.89067	DMRTC2
ENSG00000132010	19	12203658	12251222	148	28	19768	-1.2304	0.89072	ZNF20
ENSG00000241690	20	2795614	2798712	24	17	10021	-1.2306	0.89076	TMEM239
ENSG00000242114	22	30821518	30825045	16	8	22861	-1.2308	0.89079	MTFP1
ENSG00000165092	9	75515578	75695358	691	69	18227	-1.2315	0.89093	ALDH1A1
ENSG00000137812	15	40886218	40956540	271	25	20058	-1.2316	0.89095	CASC5
ENSG00000145428	4	154631277	154681387	292	21	27594	-1.2319	0.891	RNF175
ENSG00000273452	17	12626199	12661542	221	43	15111	-1.2327	0.89116	AC005358.1
ENSG00000140262	15	57210821	57591479	1880	48	19364	-1.2336	0.89132	TCF12
ENSG00000169439	8	97505579	97624000	614	79	21875	-1.234	0.8914	SDC2
ENSG00000115602	2	102927962	102968497	259	23	26688	-1.2342	0.89144	IL1RL1
ENSG00000128513	7	124462440	124570037	510	23	24570	-1.2346	0.89151	POT1
ENSG00000173818	17	78388965	78411886	148	43	20289	-1.2348	0.89155	ENDOV
ENSG00000138722	4	90800683	90875780	403	41	18773	-1.2358	0.89173	MMRN1
ENSG00000166710	15	45003675	45011075	27	10	20450	-1.2363	0.89183	B2M
ENSG00000115844	2	172964167	172967628	10	7	17801	-1.2374	0.89203	DLX2
ENSG00000170948	19	8943074	8954016	43	16	18236	-1.2374	0.89203	MBD3L1
ENSG00000160207	21	44949072	45079374	479	33	16998	-1.2375	0.89204	HSF2BP
ENSG00000153283	3	111011566	111384597	1874	96	22049	-1.2375	0.89205	CD96
ENSG00000105419	19	47906381	47922780	59	25	13500	-1.2381	0.89217	MEIS3
ENSG00000196277	3	6811688	7783215	5995	358	20401	-1.2387	0.89226	GRM7
ENSG00000005801	11	3360491	3400448	236	26	20604	-1.2393	0.89239	ZNF195
ENSG00000138085	2	27434895	27440046	27	10	22283	-1.2394	0.8924	ATRAID
ENSG00000154305	1	222791428	222841354	196	27	20124	-1.2402	0.89255	MIA3
ENSG00000171855	9	21077104	21077943	2	1	24476	-1.2408	0.89267	IFNB1
ENSG00000266714	17	73584139	73622929	318	38	21808	-1.2428	0.89303	MYO15B
ENSG00000104472	8	141521397	141527236	29	14	15988	-1.243	0.89307	CHRAC1
ENSG00000117245	1	20990507	21044510	378	74	21055	-1.2433	0.89312	KIF17
ENSG00000152503	5	114460459	114516243	233	37	19434	-1.2435	0.89315	TRIM36
ENSG00000219200	17	6915736	6917851	8	3	16521	-1.2436	0.89317	RNASEK
ENSG00000104970	19	55043909	55057053	89	38	15399	-1.244	0.89325	KIR3DX1
ENSG00000143851	1	202116141	202130716	80	38	17543	-1.2449	0.89341	PTPN7
ENSG00000181610	17	55916842	55927417	61	20	16440	-1.2448	0.89341	MRPS23
ENSG00000163082	2	223289236	223425667	666	96	19026	-1.2451	0.89346	SGPP2
ENSG00000081479	2	169983619	170219195	1307	126	20516	-1.2453	0.89349	LRP2
ENSG00000181355	6	9596343	10211841	3489	191	22924	-1.2454	0.89351	OFCC1
ENSG00000138767	4	78634541	78740769	389	40	19253	-1.2455	0.89353	CNOT6L
ENSG00000156885	16	31439052	31439967	4	2	12005	-1.2458	0.89358	COX6A2
ENSG00000025770	22	50946645	50961901	104	28	17620	-1.2468	0.89377	NCAPH2
ENSG00000182621	20	8112824	8949003	4371	281	23577	-1.2472	0.89383	PLCB1
ENSG00000123600	2	172173919	172291312	405	54	19483	-1.2477	0.89392	METTL8
ENSG00000146555	7	3341080	4308632	7054	202	19861	-1.248	0.89398	SDK1
ENSG00000155849	7	36893961	37488852	3299	192	21526	-1.2505	0.89445	ELMO1
ENSG00000151615	4	147560045	147563626	19	10	13169	-1.2506	0.89446	POU4F2
ENSG00000128185	22	20301799	20307603	20	5	10100	-1.251	0.89453	DGCR6L
ENSG00000139908	14	24674903	24677568	6	4	16493	-1.2511	0.89455	TSSK4
ENSG00000143867	2	19551246	19558414	29	16	19050	-1.2519	0.89469	OSR1
ENSG00000131730	5	80529104	80562216	151	27	22909	-1.2519	0.89469	CKMT2
ENSG00000197870	12	11418857	11422739	21	8	14704	-1.2519	0.8947	PRB3
ENSG00000183542	12	10559983	10562356	9	3	33097	-1.252	0.89472	KLRC4
ENSG00000107872	10	104178946	104182893	6	4	8686	-1.2522	0.89475	FBXL15
ENSG00000126838	12	9301436	9360966	284	41	19024	-1.2523	0.89476	PZP
ENSG00000198719	6	170591294	170599561	35	14	12024	-1.2526	0.89482	DLL1
ENSG00000167419	17	56295909	56345879	169	49	18148	-1.253	0.89489	LPO
ENSG00000136114	13	52951305	52980629	143	18	18349	-1.2534	0.89498	THSD1
ENSG00000196177	10	124768495	124817827	260	35	24770	-1.254	0.89508	ACADSB
ENSG00000118096	11	118415243	118443685	124	21	17394	-1.2543	0.89514	IFT46
ENSG00000134324	2	11817721	11967535	874	86	20214	-1.2544	0.89516	LPIN1
ENSG00000105509	19	52216365	52227247	68	18	21860	-1.2547	0.8952	HAS1
ENSG00000157992	2	27665233	27669348	12	6	17305	-1.2549	0.89525	KRTCAP3
ENSG00000134247	1	117452679	117532980	369	44	23133	-1.256	0.89543	PTGFRN
ENSG00000149742	11	63137261	63177766	212	45	20983	-1.2566	0.89554	SLC22A9
ENSG00000234465	19	44080952	44088116	49	14	23290	-1.2567	0.89557	PINLYP
ENSG00000185928	16	29827285	29841948	41	10	18532	-1.2577	0.89574	PAGR1
ENSG00000255823	11	10529434	10530723	11	6	18876	-1.258	0.89581	MTRNR2L8
ENSG00000114999	2	113239731	113299316	272	27	19589	-1.259	0.89599	TTL
ENSG00000168952	14	25278862	25519503	1264	90	24504	-1.2592	0.89602	STXBP6
ENSG00000198791	8	17086737	17104387	76	21	22349	-1.2595	0.89607	CNOT7
ENSG00000170296	17	7143333	7146089	8	4	20675	-1.2595	0.89608	GABARAP
ENSG00000124467	19	43256838	43359843	773	42	15633	-1.2596	0.89609	PSG8
ENSG00000081181	14	68086515	68118437	135	25	22476	-1.2597	0.89612	ARG2
ENSG00000198327	6	26240561	26240976	5	3	33270	-1.26	0.89617	HIST1H4F
ENSG00000164920	8	99956631	99964332	18	11	10191	-1.2604	0.89623	OSR2
ENSG00000205581	21	40714241	40721573	54	13	26121	-1.2606	0.89627	HMGN1
ENSG00000141956	21	43218385	43299591	660	61	24518	-1.2614	0.89641	PRDM15
ENSG00000127445	19	9945933	9960358	63	23	16171	-1.2616	0.89645	PIN1
ENSG00000197838	19	41594377	41602100	52	20	13990	-1.2616	0.89645	CYP2A13
ENSG00000171960	1	43124096	43142429	53	17	25189	-1.2617	0.89646	PPIH
ENSG00000197046	18	43405477	43424045	89	28	16624	-1.2617	0.89647	SIGLEC15
ENSG00000187801	1	40915774	40929390	88	33	21035	-1.2628	0.89666	ZFP69B
ENSG00000172935	11	68771863	68780877	33	16	21813	-1.263	0.8967	MRGPRF
ENSG00000157911	1	2336236	2345236	46	18	18305	-1.2638	0.89684	PEX10
ENSG00000163626	4	73921797	73935472	34	16	16573	-1.2639	0.89686	COX18
ENSG00000164930	8	104310661	104345094	162	25	24311	-1.2644	0.89695	FZD6
ENSG00000173401	12	75728419	75764340	117	21	21190	-1.2649	0.89704	GLIPR1L1
ENSG00000206077	5	710475	767067	329	40	11348	-1.2654	0.89714	ZDHHC11B
ENSG00000183258	5	176938578	176944470	11	7	19934	-1.2656	0.89718	DDX41
ENSG00000265352	18	69399851	69455364	405	27	26547	-1.2667	0.89738	RP11-723G8.2
ENSG00000233276	3	49394609	49396033	4	2	26208	-1.2671	0.89745	GPX1
ENSG00000153956	7	81575760	82073114	2701	156	22441	-1.2672	0.89745	CACNA2D1
ENSG00000240021	1	178482212	178517734	161	24	22044	-1.2674	0.89749	TEX35
ENSG00000148606	10	79734907	79789303	193	48	15639	-1.268	0.89761	POLR3A
ENSG00000188807	1	9648932	9674935	107	33	13641	-1.2682	0.89763	TMEM201
ENSG00000166579	17	8316449	8393729	288	53	15514	-1.2683	0.89766	NDEL1
ENSG00000175324	8	38020839	38034248	54	17	15815	-1.2685	0.8977	LSM1
ENSG00000220702	22	44761431	44762164	8	5	20051	-1.2693	0.89783	RP1-32I10.10
ENSG00000175182	3	184053714	184064063	48	25	18346	-1.2696	0.89789	FAM131A
ENSG00000101443	20	44098346	44110172	71	18	22445	-1.2698	0.89792	WFDC2
ENSG00000171505	9	125288637	125289572	7	4	23593	-1.2706	0.89807	OR1N1
ENSG00000175066	3	141882414	141944449	253	48	21758	-1.2709	0.89811	GK5
ENSG00000112837	6	85397069	85474237	319	36	22182	-1.271	0.89814	TBX18
ENSG00000189367	6	127761488	127780536	56	12	20706	-1.2714	0.8982	KIAA0408
ENSG00000170923	19	9212945	9213982	4	1	43505	-1.2713	0.8982	OR7G2
ENSG00000177463	3	14989091	15095107	405	52	18341	-1.272	0.89832	NR2C2
ENSG00000148700	10	111756126	111895323	581	45	12404	-1.273	0.89849	ADD3
ENSG00000139988	14	68168603	68201169	178	29	23493	-1.274	0.89866	RDH12
ENSG00000162819	1	222885895	222908538	57	21	15912	-1.2743	0.89871	BROX
ENSG00000067191	17	37329709	37353956	116	46	15074	-1.2747	0.89879	CACNB1
ENSG00000156172	8	96257147	96281429	148	23	29088	-1.275	0.89885	C8orf37
ENSG00000112238	6	100054606	100063454	26	15	21515	-1.2755	0.89893	PRDM13
ENSG00000141524	17	76106539	76128488	149	57	13219	-1.2755	0.89894	TMC6
ENSG00000101280	20	853296	896977	395	74	18948	-1.2759	0.899	ANGPT4
ENSG00000171448	9	125677845	125693779	48	16	15839	-1.2761	0.89903	ZBTB26
ENSG00000105369	19	42381190	42385439	14	7	9842	-1.276	0.89903	CD79A
ENSG00000268964	19	53547991	53554329	47	12	13029	-1.2762	0.89906	ERVV-2
ENSG00000135148	12	112563305	112591407	61	22	17564	-1.2763	0.89908	TRAFD1
ENSG00000124181	20	39765600	39811629	144	49	16362	-1.2779	0.89937	PLCG1
ENSG00000178395	1	223566715	223568812	11	3	29500	-1.2786	0.89949	C1orf65
ENSG00000179855	19	3585551	3593539	44	15	22632	-1.2795	0.89965	GIPC3
ENSG00000121210	4	154387498	154557863	921	106	17890	-1.2798	0.89968	KIAA0922
ENSG00000253457	8	30496117	30503581	31	13	20085	-1.2799	0.89971	SMIM18
ENSG00000188060	1	28918712	28921955	14	9	16309	-1.2811	0.89992	RAB42
ENSG00000198824	13	115079988	115092796	56	16	16801	-1.2814	0.89998	CHAMP1
ENSG00000109674	4	178230990	178284097	307	58	21942	-1.2815	0.89999	NEIL3
ENSG00000261732	16	1682260	1736716	249	37	16077	-1.2816	0.90001	LA16c-431H6.6
ENSG00000171680	1	6526152	6580121	286	53	15970	-1.2823	0.90013	PLEKHG5
ENSG00000158828	1	20959948	20978004	131	22	24579	-1.2828	0.90022	PINK1
ENSG00000186119	11	55587086	55588073	4	2	28534	-1.2829	0.90023	OR5D18
ENSG00000095139	11	118443105	118473748	110	16	18974	-1.2833	0.90031	ARCN1
ENSG00000155714	16	21995186	22012433	44	26	12744	-1.2835	0.90034	PDZD9
ENSG00000167992	11	61025762	61062896	119	33	5867	-1.2839	0.90041	VWCE
ENSG00000013364	16	29831715	29859355	72	14	19637	-1.2839	0.90042	MVP
ENSG00000115211	2	27587219	27593353	24	13	16935	-1.2848	0.90057	EIF2B4
ENSG00000136449	17	48585745	48608862	118	25	22981	-1.2852	0.90064	MYCBPAP
ENSG00000241935	10	99344080	99372559	131	38	22251	-1.2855	0.90069	HOGA1
ENSG00000166847	16	23652713	23681195	137	17	24076	-1.2855	0.90069	DCTN5
ENSG00000182359	11	105921825	105948492	91	24	23353	-1.2857	0.90073	KBTBD3
ENSG00000184983	22	42481529	42486959	25	10	16669	-1.2876	0.90106	NDUFA6
ENSG00000164040	4	129190397	129209984	61	19	17714	-1.2877	0.90107	PGRMC2
ENSG00000225119	10	38717074	38736820	83	16	17651	-1.2887	0.90125	LINC00999
ENSG00000130775	1	28199055	28213196	74	17	25574	-1.289	0.90131	THEMIS2
ENSG00000022556	19	55464498	55512510	437	61	17552	-1.2897	0.90142	NLRP2
ENSG00000170298	17	20352708	20370852	24	9	13670	-1.2897	0.90143	LGALS9B
ENSG00000008083	6	15246527	15522252	1473	98	20648	-1.2906	0.90157	JARID2
ENSG00000169221	16	30368423	30381585	33	15	12188	-1.2907	0.9016	TBC1D10B
ENSG00000129596	5	115140430	115152651	49	21	8114	-1.2912	0.90168	CDO1
ENSG00000188177	2	113033171	113097640	245	29	21448	-1.2917	0.90177	ZC3H6
ENSG00000272869	5	112196885	112228776	237	30	18025	-1.2921	0.90184	CTC-487M23.8
ENSG00000049192	5	64444563	64777747	1394	69	23011	-1.2922	0.90186	ADAMTS6
ENSG00000123473	1	47715811	47779819	350	32	19034	-1.2923	0.90187	STIL
ENSG00000269514	12	48592170	48595814	39	9	24571	-1.293	0.902	DKFZP779L1853
ENSG00000187066	11	64852451	64856847	13	7	19827	-1.2932	0.90204	TMEM262
ENSG00000099385	16	30844947	30906281	156	31	16671	-1.2934	0.90206	BCL7C
ENSG00000111490	12	65174589	65274812	300	59	17088	-1.2938	0.90213	TBC1D30
ENSG00000110484	11	62037627	62040628	12	7	15373	-1.2952	0.90238	SCGB2A2
ENSG00000119950	10	111967363	112047123	355	32	24169	-1.2958	0.90248	MXI1
ENSG00000131732	5	80597409	80609116	54	16	21782	-1.2963	0.90257	ZCCHC9
ENSG00000267883	21	47183565	47190005	21	10	17109	-1.297	0.90268	PRED60
ENSG00000203734	6	139117063	139225207	655	75	21988	-1.2973	0.90274	ECT2L
ENSG00000196584	7	152341864	152373250	161	30	20154	-1.2977	0.9028	XRCC2
ENSG00000189376	8	124232196	124253638	49	21	7902	-1.2989	0.90301	C8orf76
ENSG00000165966	12	41582250	41968392	2359	83	21555	-1.3009	0.90335	PDZRN4
ENSG00000203909	6	74062785	74064018	3	2	10399	-1.3015	0.90346	DPPA5
ENSG00000067606	1	1981909	2116834	841	63	16548	-1.3026	0.90365	PRKCZ
ENSG00000268279	3	14176717	14189548	58	15	23662	-1.3027	0.90366	RP11-434D12.1
ENSG00000114812	3	42530791	42579059	245	64	18782	-1.3037	0.90383	VIPR1
ENSG00000125895	20	1161205	1166059	29	21	12038	-1.3037	0.90383	TMEM74B
ENSG00000234631	10	115674530	115676949	9	6	11353	-1.304	0.90388	AL162407.1
ENSG00000145692	5	78407602	78428108	94	25	22974	-1.3041	0.9039	BHMT
ENSG00000178567	3	37027357	37034795	26	11	13884	-1.3041	0.90391	EPM2AIP1
ENSG00000162300	11	64851695	64855870	8	5	16010	-1.3051	0.90407	ZFPL1
ENSG00000150510	13	51796503	51858377	248	52	27254	-1.3055	0.90415	FAM124A
ENSG00000171236	19	4536421	4540486	24	15	11425	-1.3065	0.9043	LRG1
ENSG00000111269	12	12764761	12798042	149	34	16988	-1.3074	0.90445	CREBL2
ENSG00000001630	7	91741465	91772266	108	13	21915	-1.3077	0.90451	CYP51A1
ENSG00000136718	2	131099798	131105383	20	12	16538	-1.3081	0.90458	IMP4
ENSG00000177174	1	248512077	248513015	7	2	23188	-1.3085	0.90465	OR14C36
ENSG00000188474	19	12203078	12225491	66	14	22947	-1.3087	0.90468	ZNF788
ENSG00000141232	17	48939584	48945339	15	9	16543	-1.3096	0.90483	TOB1
ENSG00000077809	7	74071994	74175026	250	51	15251	-1.311	0.90506	GTF2I
ENSG00000091181	3	3111233	3168297	476	109	18927	-1.3112	0.9051	IL5RA
ENSG00000145423	4	154701744	154710272	40	16	16332	-1.3112	0.9051	SFRP2
ENSG00000145147	4	20254883	20622184	1809	171	20633	-1.3123	0.90529	SLIT2
ENSG00000205002	8	117950438	117956726	19	7	22454	-1.3136	0.9055	AARD
ENSG00000110955	12	57031959	57039798	25	10	17476	-1.3135	0.9055	ATP5B
ENSG00000095464	10	95372345	95425767	303	46	23145	-1.3142	0.90562	PDE6C
ENSG00000214324	3	126911974	126917025	18	10	23672	-1.3146	0.90568	C3orf56
ENSG00000105388	19	42212504	42233718	90	22	22081	-1.3151	0.90576	CEACAM5
ENSG00000114491	3	124449213	124464040	83	16	28341	-1.3169	0.90607	UMPS
ENSG00000160957	8	145736667	145743229	45	20	9998	-1.3177	0.9062	RECQL4
ENSG00000159588	1	46085716	46089729	15	4	22638	-1.3179	0.90623	CCDC17
ENSG00000163900	3	185194284	185216845	67	25	14498	-1.3182	0.90629	TMEM41A
ENSG00000134086	3	10182692	10193904	70	15	22455	-1.3188	0.90638	VHL
ENSG00000186364	1	145586115	145589439	7	4	17070	-1.3191	0.90643	NUDT17
ENSG00000010017	6	13621730	13711796	271	44	18417	-1.3193	0.90646	RANBP9
ENSG00000186150	1	110655062	110656569	5	3	10381	-1.3195	0.9065	UBL4B
ENSG00000152611	5	35904397	35938881	223	35	22742	-1.3197	0.90654	CAPSL
ENSG00000220575	7	154858777	154863267	31	11	19055	-1.3197	0.90654	HTR5A-AS1
ENSG00000162620	1	74491699	74663871	589	46	17425	-1.3203	0.90663	LRRIQ3
ENSG00000107018	9	5334969	5339873	21	7	19202	-1.3206	0.90669	RLN1
ENSG00000164944	8	95499921	95565757	390	28	28421	-1.3213	0.90681	KIAA1429
ENSG00000171102	9	136080664	136084630	28	12	13772	-1.3216	0.90684	OBP2B
ENSG00000196427	1	108765963	108786689	16	5	12240	-1.3216	0.90685	NBPF4
ENSG00000235194	14	23764852	23772057	19	12	13499	-1.3218	0.90688	PPP1R3E
ENSG00000143793	1	228288427	228293112	12	7	18132	-1.3227	0.90703	C1orf35
ENSG00000188542	2	241499471	241503431	21	10	17656	-1.3241	0.90726	DUSP28
ENSG00000147475	8	37594117	37616619	34	23	9292	-1.3241	0.90727	ERLIN2
ENSG00000203778	6	112408802	112423993	70	5	27215	-1.325	0.90742	FAM229B
ENSG00000140451	15	65107831	65117867	69	15	20013	-1.3251	0.90743	PIF1
ENSG00000186174	11	118764584	118796317	111	37	12171	-1.3252	0.90745	BCL9L
ENSG00000126790	14	59927081	59951148	117	20	25147	-1.327	0.90775	L3HYPDH
ENSG00000100532	14	54976530	55005567	104	39	15056	-1.3274	0.9078	CGRRF1
ENSG00000186523	8	12039605	12051642	2	1	16203	-1.3277	0.90786	FAM86B1
ENSG00000143333	1	182567758	182573543	22	13	12558	-1.3279	0.90789	RGS16
ENSG00000168675	18	13217497	13652754	2372	250	19834	-1.3281	0.90792	LDLRAD4
ENSG00000116830	1	117602925	117650075	187	50	19727	-1.3286	0.90801	TTF2
ENSG00000196743	5	150591711	150650001	313	40	23810	-1.3289	0.90805	GM2A
ENSG00000136514	3	187086120	187089864	30	14	21655	-1.3295	0.90816	RTP4
ENSG00000125735	19	6663148	6670599	36	14	24802	-1.33	0.90825	TNFSF14
ENSG00000161671	19	50979657	50986608	39	15	21273	-1.3301	0.90825	EMC10
ENSG00000204033	10	85980254	85985345	31	11	23696	-1.331	0.90841	LRIT2
ENSG00000115204	2	27532360	27548547	38	20	18050	-1.3314	0.90847	MPV17
ENSG00000184898	2	152104454	152118393	61	13	19934	-1.3315	0.9085	RBM43
ENSG00000148335	9	132371163	132398209	173	33	17598	-1.3316	0.90851	NTMT1
ENSG00000151379	2	17997763	17998368	3	1	28853	-1.3322	0.9086	MSGN1
ENSG00000132780	1	46049518	46084566	165	22	12146	-1.3329	0.90872	NASP
ENSG00000187173	1	152670840	152671918	8	5	5337	-1.3332	0.90876	LCE2A
ENSG00000167656	8	143866296	143868008	9	3	29408	-1.3333	0.90879	LY6D
ENSG00000206127	15	32737307	32747835	5	3	7058	-1.3338	0.90886	GOLGA8O
ENSG00000165215	7	73183328	73184600	7	4	15215	-1.3342	0.90893	CLDN3
ENSG00000215271	14	23741666	23768656	102	37	14909	-1.3347	0.90902	HOMEZ
ENSG00000100162	22	42334725	42343168	41	8	30374	-1.335	0.90906	CENPM
ENSG00000182866	1	32716840	32751766	107	43	10330	-1.3353	0.9091	LCK
ENSG00000171160	10	99374310	99393344	84	21	18770	-1.3361	0.90925	MORN4
ENSG00000250741	2	18736811	18770830	126	32	23043	-1.3368	0.90936	NT5C1B-RDH14
ENSG00000185013	2	18737050	18770838	126	32	23043	-1.3368	0.90936	NT5C1B
ENSG00000269093	19	32895915	32896466	3	2	32315	-1.337	0.90939	AC007773.3
ENSG00000172461	6	96463860	96663488	1067	62	25661	-1.3372	0.90942	FUT9
ENSG00000179253	20	60292562	60294804	33	14	20131	-1.3374	0.90945	RP11-429E11.3
ENSG00000157741	7	138915102	138992982	254	40	16036	-1.3379	0.90954	UBN2
ENSG00000138443	2	204192942	204312446	412	61	15228	-1.3394	0.90978	ABI2
ENSG00000176281	14	20388741	20389818	4	2	12846	-1.3401	0.90989	OR4K5
ENSG00000106268	7	2281857	2290781	86	21	20874	-1.3403	0.90993	NUDT1
ENSG00000196188	1	206317459	206332104	47	12	10848	-1.3409	0.91002	CTSE
ENSG00000111049	12	81110691	81113452	11	7	20075	-1.3414	0.9101	MYF5
ENSG00000166851	16	23688977	23701688	70	16	20849	-1.3418	0.91017	PLK1
ENSG00000170852	7	32907784	32933743	107	18	22163	-1.3422	0.91024	KBTBD2
ENSG00000151718	4	184020446	184241930	882	101	17720	-1.3424	0.91027	WWC2
ENSG00000128594	7	127667124	127672160	17	10	16290	-1.3424	0.91027	LRRC4
ENSG00000169717	1	2938046	2939465	8	3	20465	-1.343	0.91037	ACTRT2
ENSG00000143195	1	166882443	166944719	187	41	22747	-1.3433	0.91042	ILDR2
ENSG00000154252	2	242716240	242743623	111	21	18248	-1.3437	0.91048	GAL3ST2
ENSG00000184584	5	138855119	138862520	21	9	14119	-1.3438	0.91049	TMEM173
ENSG00000198964	10	52065360	52384923	1464	74	22714	-1.3448	0.91066	SGMS1
ENSG00000188676	8	39792133	39873910	659	58	25039	-1.3461	0.91087	IDO2
ENSG00000185306	12	64660217	64784972	569	45	23892	-1.3462	0.91089	C12orf56
ENSG00000100156	22	38474141	38480100	29	13	20119	-1.3466	0.91094	SLC16A8
ENSG00000249034	5	140240341	140243224	21	9	16588	-1.3466	0.91095	AC005609.1
ENSG00000008853	8	22844930	22877712	128	36	20475	-1.3467	0.91096	RHOBTB2
ENSG00000198657	11	124293807	124294789	6	3	33102	-1.3467	0.91096	OR8B4
ENSG00000148156	9	111616871	111619239	17	8	26016	-1.347	0.911	ACTL7B
ENSG00000166233	15	72766667	72879692	350	47	14708	-1.3469	0.911	ARIH1
ENSG00000105404	19	42460833	42463542	7	4	19339	-1.3475	0.91109	RABAC1
ENSG00000115677	2	242166679	242256476	503	49	16519	-1.3477	0.91112	HDLBP
ENSG00000160208	21	45079429	45115958	150	28	12802	-1.3477	0.91113	RRP1B
ENSG00000179241	11	35965531	36253686	1739	175	21779	-1.3479	0.91115	LDLRAD3
ENSG00000167874	17	7758383	7759417	7	5	9310	-1.3482	0.9112	TMEM88
ENSG00000112941	5	6714718	6757161	282	30	27043	-1.3487	0.91129	PAPD7
ENSG00000186567	19	45165545	45187631	76	29	15353	-1.349	0.91133	CEACAM19
ENSG00000073282	3	189349205	189615068	1698	187	23373	-1.3492	0.91136	TP63
ENSG00000144118	2	120997640	121052289	293	18	22870	-1.3494	0.91139	RALB
ENSG00000185252	22	20748405	20762745	97	16	18013	-1.3496	0.91143	ZNF74
ENSG00000180776	13	21950263	22033509	411	39	21320	-1.3507	0.9116	ZDHHC20
ENSG00000122497	1	148003642	148025863	1	1	1068	-1.3513	0.9117	NBPF14
ENSG00000087258	16	56225302	56391356	773	81	23390	-1.3524	0.91188	GNAO1
ENSG00000086289	7	37723446	37991543	1718	96	23003	-1.3528	0.91195	EPDR1
ENSG00000118322	5	159990127	160279221	1532	109	23372	-1.3532	0.912	ATP10B
ENSG00000183154	8	37592279	37594944	10	6	5840	-1.3532	0.91201	RP11-863K10.7
ENSG00000267680	19	44598492	44612479	68	9	27855	-1.3541	0.91215	ZNF224
ENSG00000196866	6	26199079	26199471	3	2	30962	-1.3557	0.91241	HIST1H2AD
ENSG00000204978	19	41949063	41950670	9	5	22076	-1.3557	0.91241	C19orf69
ENSG00000168955	2	228226872	228246711	155	37	19432	-1.3558	0.91242	TM4SF20
ENSG00000165659	13	72012098	72441330	1728	148	12622	-1.3567	0.91256	DACH1
ENSG00000221916	19	49621655	49622397	4	2	22444	-1.3569	0.9126	C19orf73
ENSG00000128242	22	30950622	30970574	117	47	18418	-1.357	0.91261	GAL3ST1
ENSG00000104413	8	95653302	95719694	367	32	25364	-1.3572	0.91263	ESRP1
ENSG00000125898	20	814358	838106	187	47	17622	-1.3572	0.91265	FAM110A
ENSG00000215356	8	7783859	7812271	25	12	14546	-1.3582	0.9128	ZNF705B
ENSG00000155868	5	156564423	156586030	135	23	22404	-1.3583	0.91281	MED7
ENSG00000184140	15	102345902	102346876	2	1	11020	-1.3589	0.91291	OR4F6
ENSG00000178586	2	240984494	240985489	11	7	8292	-1.359	0.91293	OR6B3
ENSG00000151611	4	146539415	146581187	154	39	21020	-1.3592	0.91295	MMAA
ENSG00000128309	22	37415676	37425863	48	15	27429	-1.3613	0.9133	MPST
ENSG00000165475	13	20977806	21099996	829	88	21253	-1.3615	0.91332	CRYL1
ENSG00000055163	5	156693089	156822606	624	40	27762	-1.3622	0.91343	CYFIP2
ENSG00000162520	1	33145507	33169197	112	15	15793	-1.3634	0.91362	SYNC
ENSG00000185640	12	53215194	53228079	46	19	19612	-1.3638	0.91369	KRT79
ENSG00000188938	9	96208776	96215874	32	11	18600	-1.3644	0.91378	FAM120AOS
ENSG00000189410	1	21046225	21059330	59	19	26152	-1.3645	0.91379	SH2D5
ENSG00000169554	2	145141648	145282147	440	92	17982	-1.3646	0.91381	ZEB2
ENSG00000126803	14	65002623	65009955	40	13	20379	-1.3661	0.91405	HSPA2
ENSG00000189253	11	89602450	89609185	11	7	7634	-1.3681	0.91436	TRIM64B
ENSG00000268818	22	36023040	36031181	50	17	16945	-1.3691	0.91451	AL049747.1
ENSG00000196224	11	1628795	1629693	8	4	37567	-1.3695	0.91458	KRTAP5-3
ENSG00000100796	14	91923955	91976898	292	24	21186	-1.3702	0.91469	SMEK1
ENSG00000108592	17	61896793	61907372	49	13	18534	-1.3713	0.91486	FTSJ3
ENSG00000100564	14	68048672	68067004	111	25	18735	-1.3721	0.91498	PIGH
ENSG00000164609	5	159828648	159848718	101	21	22625	-1.3723	0.91502	SLU7
ENSG00000143318	1	160160285	160171676	48	18	15927	-1.3725	0.91504	CASQ1
ENSG00000187758	4	100197524	100212185	51	16	27302	-1.373	0.91513	ADH1A
ENSG00000164287	5	54408799	54469005	223	31	22839	-1.3748	0.9154	CDC20B
ENSG00000131370	3	15296360	15382875	506	79	19393	-1.3763	0.91564	SH3BP5
ENSG00000141552	17	79848666	79858867	26	17	8505	-1.3778	0.91586	ANAPC11
ENSG00000175352	11	9002123	9025596	107	20	23751	-1.3782	0.91593	NRIP3
ENSG00000161573	17	34303529	34308532	32	11	22747	-1.3786	0.91599	CCL16
ENSG00000145354	4	103790135	103810399	68	14	21204	-1.3799	0.91619	CISD2
ENSG00000257923	7	101458959	101927249	2138	115	22328	-1.3807	0.91631	CUX1
ENSG00000105171	19	30094924	30108144	90	20	24092	-1.3812	0.91639	POP4
ENSG00000100234	22	33197687	33259030	279	54	18663	-1.3819	0.91649	TIMP3
ENSG00000164587	5	149822753	149829319	47	7	26252	-1.382	0.91652	RPS14
ENSG00000132821	20	36531499	36573752	218	44	21722	-1.382	0.91652	VSTM2L
ENSG00000206052	18	67068291	67516323	2757	195	24192	-1.3855	0.91705	DOK6
ENSG00000092931	17	74731947	74777531	135	48	9177	-1.3856	0.91707	MFSD11
ENSG00000267216	19	58790332	58826563	217	53	18200	-1.3882	0.91746	AC010642.1
ENSG00000178591	20	67891	77735	36	22	12598	-1.3891	0.9176	DEFB125
ENSG00000168671	5	36035119	36071460	179	29	26200	-1.3893	0.91763	UGT3A2
ENSG00000101327	20	1959403	1974732	74	19	23118	-1.3901	0.91776	PDYN
ENSG00000172893	11	71139239	71163914	127	25	19413	-1.3912	0.91791	DHCR7
ENSG00000118496	6	146114638	146135889	72	18	19420	-1.3922	0.91807	FBXO30
ENSG00000172954	2	30670092	30867091	1076	36	25618	-1.3927	0.91814	LCLAT1
ENSG00000183734	11	2289725	2292182	13	6	12818	-1.3936	0.91828	ASCL2
ENSG00000198746	1	27216979	27226957	27	13	19924	-1.3937	0.9183	GPATCH3
ENSG00000166148	12	63539014	63544722	29	11	20281	-1.3953	0.91854	AVPR1A
ENSG00000109534	4	110736666	110745893	50	15	13072	-1.3961	0.91866	GAR1
ENSG00000116990	1	40361098	40367928	26	14	15109	-1.3962	0.91867	MYCL
ENSG00000264194	17	10048831	10050277	10	5	26134	-1.3965	0.91872	AC000003.2
ENSG00000174950	1	27705666	27709870	9	4	17438	-1.3966	0.91874	CD164L2
ENSG00000161031	19	15579456	15609767	150	34	19797	-1.3968	0.91877	PGLYRP2
ENSG00000146826	7	99752043	99756338	11	7	13101	-1.3977	0.9189	C7orf43
ENSG00000141905	19	3359561	3469215	690	96	18033	-1.3982	0.91898	NFIC
ENSG00000250565	2	46717889	46769696	296	44	22411	-1.3989	0.91908	ATP6V1E2
ENSG00000134258	1	117686209	117753556	345	56	18786	-1.3992	0.91912	VTCN1
ENSG00000102539	13	49794474	49796513	4	2	24430	-1.3992	0.91912	MLNR
ENSG00000166016	11	34172535	34379555	1159	175	21485	-1.3994	0.91915	ABTB2
ENSG00000116690	1	186265405	186283694	64	16	18378	-1.3998	0.91922	PRG4
ENSG00000014919	10	101471601	101491857	72	20	19006	-1.3998	0.91922	COX15
ENSG00000145861	5	159774758	159797648	103	20	25895	-1.4	0.91924	C1QTNF2
ENSG00000153291	6	46620678	46645930	89	29	16272	-1.4005	0.91932	SLC25A27
ENSG00000115468	2	233470767	233547491	435	62	20341	-1.4007	0.91935	EFHD1
ENSG00000166619	20	36120874	36156333	118	29	15194	-1.4012	0.91943	BLCAP
ENSG00000268953	19	31640362	31640757	2	1	11685	-1.4016	0.91949	AC020952.1
ENSG00000267906	7	16828866	16829246	1	1	20513	-1.4031	0.9197	AC073333.1
ENSG00000117013	1	41249684	41306124	301	63	22547	-1.4043	0.91989	KCNQ4
ENSG00000187713	9	140098534	140100090	1	1	19117	-1.4044	0.9199	TMEM203
ENSG00000108100	10	35535953	35860852	1128	70	16154	-1.4067	0.92024	CCNY
ENSG00000163207	1	152881021	152884362	23	4	22810	-1.4083	0.92048	IVL
ENSG00000187918	11	5474638	5475707	9	4	31162	-1.4088	0.92055	OR51I2
ENSG00000049656	5	1317859	1345214	164	34	19338	-1.4091	0.9206	CLPTM1L
ENSG00000197956	1	153507075	153508720	5	3	10251	-1.4093	0.92062	S100A6
ENSG00000136098	13	52706775	52733996	117	21	23704	-1.4096	0.92067	NEK3
ENSG00000086300	7	26331541	26413949	489	54	20577	-1.4098	0.9207	SNX10
ENSG00000116176	16	1271651	1275257	48	19	22281	-1.4103	0.92078	TPSG1
ENSG00000186803	9	21206180	21207142	7	3	16624	-1.411	0.92088	IFNA10
ENSG00000188322	16	28303840	28335170	97	28	14751	-1.4117	0.92099	SBK1
ENSG00000106113	7	30692200	30739745	226	55	18595	-1.4125	0.9211	CRHR2
ENSG00000259642	15	80215113	80217194	22	9	25209	-1.4125	0.9211	C15orf37
ENSG00000183346	10	63422719	63526524	571	37	27771	-1.4137	0.92127	C10orf107
ENSG00000187223	1	152635872	152637135	9	6	5699	-1.4143	0.92137	LCE2D
ENSG00000133107	13	38210773	38444562	1399	109	22560	-1.4144	0.92138	TRPC4
ENSG00000157927	7	4836686	4923350	663	62	19509	-1.4151	0.92149	RADIL
ENSG00000140398	15	75639296	75647592	20	12	18443	-1.4157	0.92156	NEIL1
ENSG00000116604	1	156433519	156470620	154	38	16249	-1.4158	0.92158	MEF2D
ENSG00000255524	16	28648975	28670003	38	12	11524	-1.416	0.92162	NPIPB8
ENSG00000132406	4	4237269	4249950	137	8	28033	-1.4161	0.92163	TMEM128
ENSG00000168101	16	4743695	4745860	9	6	14160	-1.4182	0.92193	NUDT16L1
ENSG00000125148	16	56642111	56643409	7	4	15926	-1.4188	0.92202	MT2A
ENSG00000153339	18	29409136	29533099	567	43	19620	-1.419	0.92205	TRAPPC8
ENSG00000136490	17	61773262	61778532	14	7	14453	-1.4204	0.92225	LIMD2
ENSG00000163576	3	19920964	19988517	374	40	23039	-1.4214	0.9224	EFHB
ENSG00000100614	14	60712470	60765805	184	25	20012	-1.4215	0.92241	PPM1A
ENSG00000151655	10	7745232	7791483	323	44	24219	-1.4236	0.92272	ITIH2
ENSG00000113600	5	39284364	39424970	820	66	18060	-1.4253	0.92296	C9
ENSG00000174667	19	9324526	9325542	5	3	31311	-1.4265	0.92314	OR7D4
ENSG00000085733	11	70244510	70282690	189	37	18495	-1.427	0.92321	CTTN
ENSG00000175387	18	45357922	45457515	451	38	15875	-1.4294	0.92355	SMAD2
ENSG00000112280	6	70924764	71012786	584	51	24018	-1.4298	0.92361	COL9A1
ENSG00000188257	1	20301925	20306932	25	13	18291	-1.4302	0.92367	PLA2G2A
ENSG00000176124	13	50656307	51297372	2934	160	22686	-1.431	0.92378	DLEU1
ENSG00000225362	15	71402583	71407833	18	5	20206	-1.4313	0.92382	CT62
ENSG00000148297	9	136205160	136214986	49	22	19424	-1.4319	0.92391	MED22
ENSG00000185926	11	51515282	51516211	12	4	20252	-1.4319	0.92391	OR4C46
ENSG00000212935	21	45977673	45978643	14	7	16372	-1.4331	0.92409	KRTAP10-3
ENSG00000187546	7	15239943	15601640	2196	135	20183	-1.4336	0.92415	AGMO
ENSG00000101255	20	361261	378203	125	50	13268	-1.4337	0.92417	TRIB3
ENSG00000164778	7	155250824	155257526	49	16	23424	-1.434	0.92422	EN2
ENSG00000115289	2	74732170	74735707	11	7	14782	-1.4345	0.92429	PCGF1
ENSG00000148444	10	22604903	22609235	8	5	1068	-1.435	0.92435	COMMD3
ENSG00000177301	1	111136202	111174096	169	28	24000	-1.4367	0.92459	KCNA2
ENSG00000169856	15	53049637	53083273	180	50	16643	-1.4366	0.92459	ONECUT1
ENSG00000142937	1	45240923	45244451	17	11	13020	-1.4369	0.92463	RPS8
ENSG00000106100	7	30464143	30518400	223	40	20832	-1.4371	0.92465	NOD1
ENSG00000244362	21	31933194	31933633	1	1	1068	-1.4381	0.9248	KRTAP19-7
ENSG00000133393	16	15959577	15982482	257	9	30847	-1.4385	0.92486	FOPNL
ENSG00000161055	5	180017103	180018540	7	3	11999	-1.4391	0.92493	SCGB3A1
ENSG00000073910	13	32605437	32870794	1368	114	22528	-1.4404	0.92512	FRY
ENSG00000154096	11	119288090	119295695	33	9	22909	-1.4419	0.92533	THY1
ENSG00000013503	12	106751436	106903976	588	35	23504	-1.4423	0.92538	POLR3B
ENSG00000005059	4	110481361	110609874	652	50	20638	-1.4436	0.92557	CCDC109B
ENSG00000011198	3	43731605	43775863	197	28	20641	-1.445	0.92577	ABHD5
ENSG00000130193	8	143808621	143818345	45	16	26067	-1.4464	0.92597	THEM6
ENSG00000107447	10	98064085	98098321	183	33	17035	-1.4468	0.92602	DNTT
ENSG00000182346	13	106118216	106143383	198	27	23839	-1.4481	0.9262	DAOA
ENSG00000231213	3	146294342	146324003	223	24	29282	-1.449	0.92633	PLSCR5
ENSG00000138448	2	187454792	187545628	317	45	18037	-1.4527	0.92685	ITGAV
ENSG00000162222	11	62495541	62507765	43	11	16630	-1.4529	0.92688	TTC9C
ENSG00000109971	11	122928197	122933938	54	17	21486	-1.453	0.92689	HSPA8
ENSG00000145919	5	173034517	173043663	47	12	23203	-1.4531	0.9269	BOD1
ENSG00000239779	2	74685456	74688018	7	3	20810	-1.4533	0.92693	WBP1
ENSG00000135535	6	109687717	109703762	82	16	18634	-1.4535	0.92695	CD164
ENSG00000180475	11	57995354	57996390	4	2	22935	-1.4536	0.92697	OR10Q1
ENSG00000187609	9	140201348	140317714	437	77	17488	-1.4545	0.9271	EXD3
ENSG00000185189	8	144915764	144924200	40	24	9979	-1.4559	0.92729	NRBP2
ENSG00000125430	17	14204400	14252721	308	70	18636	-1.4575	0.92751	HS3ST3B1
ENSG00000180881	12	75669759	75784708	388	49	19633	-1.4585	0.92765	CAPS2
ENSG00000169583	9	139889087	139891255	6	4	12869	-1.4606	0.92794	CLIC3
ENSG00000167194	16	30034655	30039057	16	11	15106	-1.4615	0.92807	C16orf92
ENSG00000156234	4	78432907	78532988	447	57	13296	-1.4618	0.9281	CXCL13
ENSG00000069696	11	637293	640706	25	13	14005	-1.4628	0.92825	DRD4
ENSG00000160953	19	1285890	1378430	550	106	12819	-1.4634	0.92832	MUM1
ENSG00000115194	2	27476552	27498685	72	20	17659	-1.4667	0.92876	SLC30A3
ENSG00000186009	13	114303119	114312501	41	21	16316	-1.4681	0.92896	ATP4B
ENSG00000204414	17	61986957	61996198	57	21	13076	-1.4682	0.92897	CSHL1
ENSG00000273395	1	48226979	48227290	2	1	31790	-1.4689	0.92907	FLJ00388
ENSG00000187166	12	48722763	48724062	10	5	26042	-1.4711	0.92936	H1FNT
ENSG00000179468	7	142723245	142724282	3	2	14961	-1.4716	0.92943	OR9A2
ENSG00000214732	6	42123279	42131156	73	14	23260	-1.472	0.92949	RP1-139D8.6
ENSG00000101608	18	3247479	3256234	60	9	27221	-1.4723	0.92953	MYL12A
ENSG00000143409	1	150969025	150980851	51	22	16036	-1.4728	0.92959	FAM63A
ENSG00000268865	12	25055243	25057615	13	5	26296	-1.4728	0.92959	AC026310.1
ENSG00000130755	19	39818993	39833012	58	16	17472	-1.4727	0.92959	GMFG
ENSG00000006194	16	3313743	3351401	129	34	12347	-1.473	0.92962	ZNF263
ENSG00000132773	1	45805342	45809647	19	9	9755	-1.4736	0.92971	TOE1
ENSG00000120068	17	46688739	46692478	17	9	18581	-1.4736	0.92971	HOXB8
ENSG00000101446	20	44141101	44144264	14	6	21917	-1.4748	0.92986	SPINT3
ENSG00000170412	17	72420990	72447792	169	43	14551	-1.475	0.92989	GPRC5C
ENSG00000161850	12	52787715	52800139	69	18	25028	-1.4762	0.93005	KRT82
ENSG00000161013	5	179224597	179233952	41	14	19440	-1.4772	0.93019	MGAT4B
ENSG00000181698	11	56043029	56044146	3	2	28853	-1.4772	0.93019	OR5T1
ENSG00000187566	6	18120718	18122851	9	4	21433	-1.4803	0.93061	NHLRC1
ENSG00000132141	17	33254878	33308097	156	52	17563	-1.4809	0.93068	CCT6B
ENSG00000166197	10	103911933	103923627	32	14	14178	-1.482	0.93083	NOLC1
ENSG00000162913	1	228391207	228401365	49	12	12436	-1.4823	0.93087	C1orf145
ENSG00000099834	11	616565	626078	71	22	25047	-1.4827	0.93092	CDHR5
ENSG00000159202	17	46985731	47006418	94	12	25373	-1.4827	0.93092	UBE2Z
ENSG00000170775	7	124386051	124405681	81	22	22883	-1.4833	0.931	GPR37
ENSG00000204293	11	124252291	124253258	4	2	12172	-1.4852	0.93125	OR8B2
ENSG00000114125	3	141457046	141466402	60	14	21697	-1.486	0.93136	RNF7
ENSG00000176302	11	118842417	118852001	36	10	22124	-1.4866	0.93144	FOXR1
ENSG00000110057	11	67758575	67772452	64	20	15810	-1.4869	0.93147	UNC93B1
ENSG00000124766	6	21593972	21598847	21	12	9229	-1.4875	0.93156	SOX4
ENSG00000113966	3	97483365	97519953	142	25	21152	-1.4886	0.93171	ARL6
ENSG00000162385	1	53692564	53704282	43	15	23462	-1.4906	0.93197	MAGOH
ENSG00000155897	8	131792547	132054672	1602	100	23807	-1.4912	0.93204	ADCY8
ENSG00000269089	11	61735453	61736755	5	3	25434	-1.4912	0.93205	AP003733.1
ENSG00000184385	21	43522244	43528644	52	13	21217	-1.4912	0.93205	C21orf128
ENSG00000117148	1	18081808	18153558	368	44	22455	-1.4922	0.93218	ACTL8
ENSG00000253903	8	26943694	26944766	6	3	25691	-1.4922	0.93218	RP11-521M14.2
ENSG00000182934	11	126132814	126139039	23	8	27634	-1.4922	0.93218	SRPR
ENSG00000167978	16	2802330	2822539	85	36	14234	-1.4924	0.9322	SRRM2
ENSG00000198682	10	89419370	89507462	478	62	23660	-1.4928	0.93225	PAPSS2
ENSG00000116882	1	119911402	119936753	108	24	21194	-1.4933	0.93233	HAO2
ENSG00000148187	9	125026882	125085743	150	55	10506	-1.4935	0.93235	MRRF
ENSG00000213416	17	39279343	39280419	8	4	13160	-1.4936	0.93235	KRTAP4-12
ENSG00000129009	15	74466012	74469213	18	6	19436	-1.4953	0.93259	ISLR
ENSG00000215455	21	45958864	45960078	19	6	12152	-1.4957	0.93263	KRTAP10-1
ENSG00000259363	15	100347228	100417353	659	31	26364	-1.4958	0.93264	CTD-2054N24.2
ENSG00000184881	11	5344541	5345582	11	2	35170	-1.4962	0.9327	OR51B2
ENSG00000187600	2	46656329	46711564	343	32	17981	-1.4974	0.93285	TMEM247
ENSG00000100003	22	30792846	30821305	117	26	22339	-1.4978	0.93291	SEC14L2
ENSG00000087191	17	61904512	61909379	17	6	30700	-1.498	0.93293	PSMC5
ENSG00000214706	3	50325163	50330349	21	15	6434	-1.498	0.93294	IFRD2
ENSG00000204612	9	79634571	79635869	2	1	5460	-1.5007	0.93328	FOXB2
ENSG00000155265	10	99609996	99631337	83	23	16815	-1.5018	0.93342	GOLGA7B
ENSG00000141627	18	46570039	46987717	1926	50	22847	-1.5023	0.93349	DYM
ENSG00000223547	19	12175514	12192380	74	12	22283	-1.5031	0.93359	ZNF844
ENSG00000180209	16	30382255	30389312	15	7	22856	-1.5036	0.93366	MYLPF
ENSG00000100448	14	25042728	25045466	11	5	29744	-1.5063	0.93401	CTSG
ENSG00000267173	19	44833848	44905774	504	50	21126	-1.508	0.93422	CTC-512J12.6
ENSG00000143178	1	168250278	168283664	164	42	21150	-1.5099	0.93446	TBX19
ENSG00000167281	17	77085427	77613550	3254	373	20588	-1.5103	0.93452	RBFOX3
ENSG00000177363	11	62453874	62457371	8	4	12835	-1.5113	0.93465	LRRN4CL
ENSG00000117228	1	89518002	89531043	70	18	20097	-1.5167	0.93533	GBP1
ENSG00000154767	3	14186647	14220283	151	34	20427	-1.5174	0.93542	XPC
ENSG00000147364	8	356428	421225	520	48	19536	-1.5175	0.93543	FBXO25
ENSG00000269095	19	17346749	17366257	121	32	19625	-1.5184	0.93554	AC010646.3
ENSG00000104221	8	37700786	37707422	21	10	12159	-1.5184	0.93555	BRF2
ENSG00000134982	5	112043195	112181936	750	50	15276	-1.5195	0.93568	APC
ENSG00000168385	2	242254515	242293442	226	48	14560	-1.52	0.93574	SEPT2
ENSG00000163064	2	119599747	119605254	19	12	15326	-1.5211	0.93588	EN1
ENSG00000163701	3	9944296	9958086	63	9	26543	-1.5211	0.93588	IL17RE
ENSG00000120885	8	27454434	27472548	68	18	21103	-1.5238	0.93622	CLU
ENSG00000185347	14	105956192	105965912	41	21	9849	-1.5249	0.93636	C14orf80
ENSG00000180773	11	92877341	92931130	208	35	24431	-1.5254	0.93642	SLC36A4
ENSG00000182150	9	98637983	98776842	592	37	23051	-1.5263	0.93654	ERCC6L2
ENSG00000183668	19	43715943	43773682	472	42	14445	-1.5271	0.93664	PSG9
ENSG00000115241	2	27604061	27632554	119	25	13381	-1.5278	0.93672	PPM1G
ENSG00000179057	11	18725852	18747777	131	27	23248	-1.5297	0.93696	IGSF22
ENSG00000070785	1	45316450	45452282	697	36	20045	-1.5302	0.93701	EIF2B3
ENSG00000122585	7	24323782	24331484	54	16	23605	-1.5303	0.93703	NPY
ENSG00000170477	12	53200333	53208335	36	14	22917	-1.5313	0.93715	KRT4
ENSG00000166133	15	40861499	40866659	22	11	18841	-1.5316	0.93719	RPUSD2
ENSG00000214562	10	89117425	89130452	21	10	10638	-1.5327	0.93732	NUTM2D
ENSG00000138650	4	134070470	134129356	220	55	18677	-1.5332	0.93739	PCDH10
ENSG00000141858	19	14198652	14201848	11	8	8059	-1.5347	0.93758	SAMD1
ENSG00000142444	19	11039409	11044211	27	13	17738	-1.5349	0.93759	C19orf52
ENSG00000171109	3	179065480	179112719	242	44	14511	-1.5355	0.93767	MFN1
ENSG00000171561	11	74799758	74800799	3	2	7741	-1.5361	0.93774	OR2AT4
ENSG00000143093	1	110574199	110617263	191	35	12104	-1.5399	0.93821	STRIP1
ENSG00000161677	19	51009255	51014610	28	10	21452	-1.541	0.93834	JOSD2
ENSG00000153575	15	22833395	22873892	252	24	11868	-1.5418	0.93843	TUBGCP5
ENSG00000197142	10	114133776	114188138	218	37	19660	-1.5422	0.93849	ACSL5
ENSG00000070367	14	57670518	57735726	225	27	16122	-1.5422	0.93849	EXOC5
ENSG00000115226	2	27714750	27718112	13	6	13572	-1.5432	0.93861	FNDC4
ENSG00000183814	1	226418850	226497570	265	34	18760	-1.5433	0.93862	LIN9
ENSG00000261884	16	67963517	67969920	18	10	10196	-1.5433	0.93862	CTC-479C5.12
ENSG00000139970	14	60062694	60337684	1006	49	20422	-1.5453	0.93886	RTN1
ENSG00000085662	7	134127102	134144036	74	27	18980	-1.5462	0.93897	AKR1B1
ENSG00000163071	4	52917497	52963458	204	38	14126	-1.5467	0.93904	SPATA18
ENSG00000179886	8	144680074	144682485	7	4	23560	-1.5477	0.93915	TIGD5
ENSG00000169814	3	15642848	15687329	266	31	13536	-1.5484	0.93924	BTD
ENSG00000108010	10	131934663	131982785	353	36	24357	-1.5489	0.93929	GLRX3
ENSG00000165669	10	120065401	120101840	122	40	18723	-1.5501	0.93944	FAM204A
ENSG00000117400	1	43803478	43818443	28	11	20094	-1.5503	0.93947	MPL
ENSG00000115268	19	1438358	1440583	6	4	7967	-1.5503	0.93947	RPS15
ENSG00000154174	3	100082275	100120242	191	38	17218	-1.5508	0.93953	TOMM70A
ENSG00000121741	13	20532810	20665968	502	42	19803	-1.5515	0.93961	ZMYM2
ENSG00000087301	14	52897308	53019240	536	34	22299	-1.5525	0.93973	TXNDC16
ENSG00000139405	12	113623331	113630173	28	8	20962	-1.5526	0.93974	RITA1
ENSG00000197798	11	126081309	126132881	198	41	23377	-1.5528	0.93977	FAM118B
ENSG00000138073	2	27353624	27357543	19	10	12908	-1.5532	0.93981	PREB
ENSG00000181396	17	80347099	80376513	210	33	14432	-1.5541	0.93992	OGFOD3
ENSG00000165732	10	70715884	70744829	123	35	20063	-1.5546	0.93998	DDX21
ENSG00000118523	6	132269316	132272513	6	4	19095	-1.5552	0.94005	CTGF
ENSG00000135503	12	52345451	52390862	158	36	19722	-1.556	0.94014	ACVR1B
ENSG00000182611	6	27782112	27782607	8	4	16619	-1.5574	0.94031	HIST1H2AJ
ENSG00000163704	3	9987226	9994078	23	14	15936	-1.5576	0.94033	PRRT3
ENSG00000173915	10	105148798	105156223	19	10	19919	-1.5589	0.94049	USMG5
ENSG00000255292	11	111957627	112064528	491	81	15354	-1.5593	0.94054	SDHD
ENSG00000166664	15	30653443	30686052	10	5	16874	-1.5596	0.94057	CHRFAM7A
ENSG00000173862	7	33765593	33768068	14	8	12112	-1.5597	0.94059	RP11-89N17.1
ENSG00000166896	12	58335324	58351052	90	15	23651	-1.5598	0.9406	XRCC6BP1
ENSG00000070061	9	111629797	111696396	408	43	25507	-1.5616	0.94081	IKBKAP
ENSG00000130733	19	11033444	11039357	18	12	6901	-1.5616	0.94081	YIPF2
ENSG00000108961	17	8191815	8193410	9	5	20199	-1.5617	0.94082	RANGRF
ENSG00000169629	2	113127669	113192065	43	17	17629	-1.5624	0.9409	RGPD8
ENSG00000086967	19	50936160	50969578	183	39	20902	-1.5626	0.94093	MYBPC2
ENSG00000179776	16	66400533	66438686	207	44	20281	-1.5635	0.94103	CDH5
ENSG00000084073	1	40723779	40759856	106	33	17059	-1.5641	0.9411	ZMPSTE24
ENSG00000229644	10	36810649	36813162	9	4	27844	-1.5649	0.9412	NAMPTL
ENSG00000117425	1	45285516	45308735	126	31	14350	-1.568	0.94156	PTCH2
ENSG00000185483	1	64239693	64647181	1936	142	20264	-1.5685	0.94162	ROR1
ENSG00000135446	12	58141510	58149796	37	17	12662	-1.5702	0.94182	CDK4
ENSG00000254550	11	76813886	76814377	3	2	18733	-1.573	0.94214	OMP
ENSG00000215704	1	15792404	15817895	152	32	22186	-1.5736	0.94221	CELA2B
ENSG00000170166	2	177015950	177017954	7	3	23875	-1.574	0.94225	HOXD4
ENSG00000100504	14	51324609	51411454	506	64	20761	-1.5746	0.94233	PYGL
ENSG00000143816	1	228106357	228135599	165	30	21086	-1.5759	0.94247	WNT9A
ENSG00000119326	9	111704851	111775809	341	39	22774	-1.5791	0.94284	CTNNAL1
ENSG00000155254	10	99472930	99477907	19	10	9046	-1.579	0.94284	MARVELD1
ENSG00000149273	11	75110530	75133324	83	29	18820	-1.5793	0.94286	RPS3
ENSG00000136051	12	105501102	105562912	268	30	24687	-1.5792	0.94286	KIAA1033
ENSG00000266173	17	61780192	61819330	159	23	19989	-1.5801	0.94295	STRADA
ENSG00000269650	20	34756461	34758180	10	4	26654	-1.5804	0.94299	AL121895.1
ENSG00000162408	1	6581407	6614595	209	13	20553	-1.581	0.94306	NOL9
ENSG00000104524	8	144686083	144691943	36	12	20344	-1.582	0.94317	PYCRL
ENSG00000147488	8	53023399	53373519	1695	162	17765	-1.5832	0.94332	ST18
ENSG00000167634	19	55434877	55477680	332	60	19697	-1.5862	0.94365	NLRP7
ENSG00000165997	10	18948334	18970568	128	33	20734	-1.5871	0.94376	ARL5B
ENSG00000268328	2	70129482	70129841	1	1	1566	-1.5875	0.9438	AC019206.1
ENSG00000099999	22	30773835	30817760	206	41	23430	-1.588	0.94385	RNF215
ENSG00000104059	15	29412457	29862927	2595	181	20824	-1.5891	0.94398	FAM189A1
ENSG00000089116	12	113899839	113910085	47	15	18761	-1.5903	0.94411	LHX5
ENSG00000143774	1	228327663	228336685	32	15	18080	-1.5903	0.94412	GUK1
ENSG00000188511	22	49808176	50051190	1749	141	19688	-1.5904	0.94413	C22orf34
ENSG00000174721	10	93666346	93669240	15	8	15197	-1.5929	0.94441	FGFBP3
ENSG00000147536	8	41386725	41402565	86	27	23139	-1.5941	0.94454	GINS4
ENSG00000099994	22	24577227	24585078	35	14	20040	-1.5941	0.94455	SUSD2
ENSG00000188784	1	20246502	20250110	25	9	24311	-1.595	0.94465	PLA2G2E
ENSG00000134363	5	52776239	52782964	26	15	15097	-1.5955	0.9447	FST
ENSG00000167618	19	55009100	55021897	120	36	17800	-1.596	0.94475	LAIR2
ENSG00000075043	20	62037542	62103993	434	54	22049	-1.5962	0.94478	KCNQ2
ENSG00000107611	10	16865963	17171830	1996	134	23052	-1.5969	0.94485	CUBN
ENSG00000124299	19	33877856	34012700	975	53	23551	-1.597	0.94486	PEPD
ENSG00000162144	11	61116217	61129771	34	11	3581	-1.5973	0.9449	CYB561A3
ENSG00000125434	17	8191081	8198661	33	16	17329	-1.6011	0.94533	SLC25A35
ENSG00000163354	1	154990996	155006257	55	21	19854	-1.6014	0.94535	DCST2
ENSG00000169877	16	31539185	31540124	6	3	32214	-1.6014	0.94535	AHSP
ENSG00000176732	2	24338241	24346347	36	7	24430	-1.6016	0.94538	PFN4
ENSG00000268040	21	47347679	47352477	31	12	18960	-1.6024	0.94547	PRED62
ENSG00000092295	14	24718320	24733638	62	28	19799	-1.6025	0.94548	TGM1
ENSG00000142530	19	50970042	50980010	82	20	14187	-1.6043	0.94567	FAM71E1
ENSG00000058335	15	79252289	79383115	692	108	20571	-1.6053	0.94578	RASGRF1
ENSG00000205339	11	9406169	9469673	265	34	17429	-1.6057	0.94583	IPO7
ENSG00000187855	12	108168162	108170421	13	9	13946	-1.6061	0.94587	ASCL4
ENSG00000159479	1	43849588	43855479	12	8	15090	-1.6081	0.94609	MED8
ENSG00000100652	14	70242134	70264006	90	19	18593	-1.6084	0.94612	SLC10A1
ENSG00000165066	8	41502697	41508855	35	13	20079	-1.6089	0.94618	NKX6-3
ENSG00000204503	1	13328196	13331692	1	1	16203	-1.6091	0.9462	PRAMEF3
ENSG00000198851	11	118175260	118186890	47	12	26717	-1.6099	0.94629	CD3E
ENSG00000184545	11	1575274	1593150	100	17	24959	-1.6104	0.94634	DUSP8
ENSG00000185155	1	226411319	226414755	5	3	17784	-1.6105	0.94635	MIXL1
ENSG00000055813	2	56411258	56613308	1186	105	20044	-1.6144	0.94678	CCDC85A
ENSG00000111196	12	10758612	10766222	38	8	25810	-1.616	0.94696	MAGOHB
ENSG00000175155	17	57409050	57479090	319	50	19206	-1.6167	0.94703	YPEL2
ENSG00000143315	1	159997462	160001783	16	10	13599	-1.6176	0.94712	PIGM
ENSG00000185905	16	29753784	29757327	15	6	10209	-1.6202	0.94741	C16orf54
ENSG00000234857	11	62457747	62494856	141	29	16625	-1.6212	0.94751	HNRNPUL2-BSCL2
ENSG00000182827	1	226332380	226374431	193	38	18200	-1.6217	0.94757	ACBD3
ENSG00000115317	2	74756504	74760472	12	8	8090	-1.6229	0.9477	HTRA2
ENSG00000171757	3	169511216	169530774	85	16	17107	-1.6233	0.94773	LRRC34
ENSG00000120051	10	106113522	106214848	451	73	14755	-1.6243	0.94784	CCDC147
ENSG00000112406	6	139456249	139501939	214	28	22733	-1.6254	0.94796	HECA
ENSG00000112559	6	41604620	41621984	130	31	19783	-1.6318	0.94864	MDFI
ENSG00000135506	12	58087738	58115340	102	21	19133	-1.634	0.94887	OS9
ENSG00000081154	3	101292939	101313281	96	22	22302	-1.6342	0.9489	PCNP
ENSG00000166821	15	90220995	90234014	62	19	18905	-1.6365	0.94914	PEX11A
ENSG00000255622	5	140535577	140538639	22	14	14557	-1.638	0.94929	PCDHB17
ENSG00000268485	2	242167319	242168850	6	4	21518	-1.6386	0.94935	AC104841.2
ENSG00000226490	8	142524738	142528837	30	13	16626	-1.6397	0.94947	AC138647.1
ENSG00000188124	11	6789218	6790286	5	3	24203	-1.6409	0.94959	OR2AG2
ENSG00000183206	18	14507338	14543584	129	23	14711	-1.6425	0.94976	POTEC
ENSG00000130487	22	50986462	50989451	20	9	21758	-1.6426	0.94976	KLHDC7B
ENSG00000172489	11	56019676	56020698	3	2	14961	-1.6433	0.94984	OR5T3
ENSG00000078898	20	31595406	31611515	79	25	17848	-1.6433	0.94984	BPIFB2
ENSG00000150750	11	111126707	111157126	144	29	21162	-1.6445	0.94997	C11orf53
ENSG00000168685	5	35852797	35879705	159	21	22960	-1.6463	0.95015	IL7R
ENSG00000186197	1	236511562	236648214	993	95	23098	-1.6464	0.95016	EDARADD
ENSG00000115694	2	242432089	242449145	102	28	16503	-1.6474	0.95026	STK25
ENSG00000213699	2	26987152	27004099	52	12	16636	-1.6482	0.95035	SLC35F6
ENSG00000106028	7	141438121	141487722	260	17	20124	-1.65	0.95053	SSBP1
ENSG00000213928	14	24630262	24635774	21	13	12681	-1.6506	0.95059	IRF9
ENSG00000156968	16	15489611	15507125	95	29	21209	-1.6524	0.95077	MPV17L
ENSG00000024862	6	139094657	139114456	115	21	25976	-1.6538	0.95092	CCDC28A
ENSG00000214753	11	62480102	62494821	45	16	15808	-1.6546	0.951	HNRNPUL2
ENSG00000066468	10	123237848	123357972	562	96	15782	-1.656	0.95114	FGFR2
ENSG00000177409	7	92759368	92777682	68	27	19964	-1.6564	0.95118	SAMD9L
ENSG00000204533	19	56662314	56663250	2	1	1531	-1.6598	0.95152	AC024580.1
ENSG00000174173	3	101280706	101285290	22	9	20672	-1.66	0.95154	TRMT10C
ENSG00000184787	21	46188955	46221934	200	35	22782	-1.6602	0.95156	UBE2G2
ENSG00000173826	17	61600695	61626338	85	24	21200	-1.6607	0.95162	KCNH6
ENSG00000136888	9	117350026	117360653	39	17	23876	-1.6622	0.95176	ATP6V1G1
ENSG00000135452	12	58131796	58143994	45	21	14155	-1.6625	0.95179	TSPAN31
ENSG00000229183	11	60989688	61018929	48	23	8135	-1.6635	0.95189	PGA4
ENSG00000196867	19	57050317	57068169	89	25	22523	-1.6648	0.95203	ZFP28
ENSG00000148826	10	134598297	134599556	2	1	15387	-1.6656	0.9521	NKX6-2
ENSG00000204519	19	58193337	58228669	146	33	21633	-1.6657	0.95211	ZNF551
ENSG00000178397	7	6369040	6388612	152	39	16957	-1.6675	0.95229	FAM220A
ENSG00000179914	1	160846329	160854960	57	7	23228	-1.6695	0.9525	ITLN1
ENSG00000169607	2	113493930	113522254	95	19	18269	-1.6701	0.95255	CKAP2L
ENSG00000170425	17	15848231	15879060	160	36	12783	-1.6702	0.95256	ADORA2B
ENSG00000186603	1	45792545	45794347	3	2	1068	-1.6728	0.95282	HPDL
ENSG00000251349	9	103204553	103339918	630	49	19605	-1.6747	0.953	MSANTD3-TMEFF1
ENSG00000241697	9	103204560	103339918	630	49	19605	-1.6747	0.953	TMEFF1
ENSG00000173302	2	131486643	131487909	5	3	17027	-1.6748	0.95302	GPR148
ENSG00000156170	8	95907995	96128683	1111	58	24243	-1.6778	0.95331	NDUFAF6
ENSG00000162521	1	33116743	33151812	185	19	15202	-1.6792	0.95344	RBBP4
ENSG00000197296	20	42931478	42939809	29	12	21729	-1.6801	0.95353	FITM2
ENSG00000256222	20	55933496	55934878	12	3	23132	-1.6811	0.95362	MTRNR2L3
ENSG00000254415	19	52145806	52150054	17	6	11256	-1.6853	0.95403	SIGLEC14
ENSG00000198967	1	158576229	158577170	4	2	22069	-1.6869	0.95419	OR10Z1
ENSG00000138755	4	76922428	76928641	19	10	20200	-1.6882	0.95431	CXCL9
ENSG00000144827	3	111697857	111712210	88	14	32139	-1.6889	0.95438	ABHD10
ENSG00000161016	8	146015150	146017972	13	7	14773	-1.6953	0.95499	RPL8
ENSG00000162630	1	193148175	193155784	22	8	21785	-1.6989	0.95533	B3GALT2
ENSG00000220032	18	74207477	74210045	8	5	16337	-1.7015	0.95557	RP11-17M16.1
ENSG00000170153	4	141780961	142134031	1853	146	24298	-1.7031	0.95573	RNF150
ENSG00000113263	5	156569944	156682201	666	62	25435	-1.7049	0.9559	ITK
ENSG00000125503	19	55602281	55628927	102	34	15582	-1.709	0.95627	PPP1R12C
ENSG00000130176	19	11649532	11661138	76	19	16416	-1.7094	0.95631	CNN1
ENSG00000136110	13	53277399	53313947	170	26	20094	-1.7104	0.9564	LECT1
ENSG00000213759	4	70065669	70080449	113	29	17525	-1.7117	0.95652	UGT2B11
ENSG00000120616	10	32556679	32667726	583	41	19351	-1.7177	0.95707	EPC1
ENSG00000186063	1	222841355	222886552	135	33	15385	-1.7177	0.95708	AIDA
ENSG00000222018	21	35772615	35773370	3	2	2898	-1.7199	0.95728	C21orf140
ENSG00000149573	11	118124118	118135251	69	13	21409	-1.7255	0.95778	MPZL2
ENSG00000184378	3	169484709	169487683	15	5	23177	-1.7276	0.95797	ACTRT3
ENSG00000138685	4	123747863	123819391	434	56	23958	-1.7282	0.95803	FGF2
ENSG00000124003	2	223536505	223574649	213	43	22051	-1.7292	0.95811	MOGAT1
ENSG00000256162	6	131148546	131158275	73	19	24651	-1.732	0.95837	SMLR1
ENSG00000079931	6	132617194	132722684	507	60	19721	-1.7321	0.95837	MOXD1
ENSG00000108691	17	32582304	32584222	6	3	20706	-1.7337	0.95851	CCL2
ENSG00000117394	1	43391052	43424530	190	30	24197	-1.7345	0.95859	SLC2A1
ENSG00000118520	6	131894284	131905472	44	17	21143	-1.7347	0.9586	ARG1
ENSG00000179909	19	58208735	58220579	50	13	28182	-1.7351	0.95864	ZNF154
ENSG00000040633	17	7138347	7143041	11	7	11854	-1.7411	0.95916	PHF23
ENSG00000185220	1	249200395	249214145	55	13	15515	-1.7411	0.95917	PGBD2
ENSG00000204480	1	13694889	13698405	1	1	16203	-1.7426	0.9593	PRAMEF19
ENSG00000023572	1	193065598	193075244	37	16	12294	-1.7429	0.95932	GLRX2
ENSG00000150433	11	124966398	124981659	90	25	27799	-1.7455	0.95955	TMEM218
ENSG00000027644	1	156809855	156828810	52	27	14793	-1.7468	0.95966	INSRR
ENSG00000163393	1	116519119	116612675	409	49	19453	-1.7475	0.95973	SLC22A15
ENSG00000139625	12	53874274	53893847	46	32	15091	-1.7503	0.95996	MAP3K12
ENSG00000268000	19	50003781	50004614	5	3	19764	-1.7508	0.96001	hsa-mir-150
ENSG00000010072	1	231472850	231490769	88	18	19076	-1.7546	0.96034	SPRTN
ENSG00000180316	6	36210980	36276372	336	67	21757	-1.7563	0.96048	PNPLA1
ENSG00000102870	16	30789778	30798523	17	12	3344	-1.7568	0.96052	ZNF629
ENSG00000198064	16	30234258	30265831	1	1	16203	-1.7577	0.9606	RP11-347C12.1
ENSG00000151835	13	23902965	24007841	598	75	22867	-1.7589	0.9607	SACS
ENSG00000268046	18	8336437	8337038	4	2	16999	-1.7594	0.96075	AP001094.1
ENSG00000182613	5	180581943	180582890	3	2	29490	-1.7602	0.96081	OR2V2
ENSG00000198890	1	107599267	107601916	6	4	19724	-1.7615	0.96092	PRMT6
ENSG00000170790	11	6890924	6891976	10	2	30243	-1.7641	0.96114	OR10A2
ENSG00000179636	14	21492268	21504435	85	26	20071	-1.7653	0.96124	TPPP2
ENSG00000071677	2	238475217	238475818	3	2	1763	-1.7658	0.96128	PRLH
ENSG00000177000	1	11845780	11866977	125	20	28876	-1.7677	0.96145	MTHFR
ENSG00000165271	9	33461439	33473928	69	26	18660	-1.7685	0.96151	NOL6
ENSG00000020181	8	37641709	37702414	258	64	14203	-1.77	0.96163	GPR124
ENSG00000255298	11	124134723	124135763	10	4	36008	-1.7712	0.96174	OR8G5
ENSG00000197016	19	57078880	57100279	115	19	21779	-1.7717	0.96178	ZNF470
ENSG00000035720	4	68424446	68473055	283	35	26701	-1.7743	0.96199	STAP1
ENSG00000182450	11	64058774	64067503	20	11	11999	-1.7776	0.96227	KCNK4
ENSG00000161940	17	6926339	6933609	26	10	17203	-1.7786	0.96235	BCL6B
ENSG00000196865	10	115614420	115676953	149	56	14696	-1.7812	0.96256	NHLRC2
ENSG00000108588	17	61822610	61853711	126	20	20640	-1.7822	0.96264	CCDC47
ENSG00000188710	9	133768815	133769225	4	2	13032	-1.7833	0.96273	QRFP
ENSG00000177151	1	248801588	248802559	1	1	16630	-1.7866	0.963	OR2T35
ENSG00000188916	10	128933694	128994422	294	38	16244	-1.79	0.96327	FAM196A
ENSG00000116903	1	231468480	231473598	22	9	20300	-1.7921	0.96344	EXOC8
ENSG00000197753	6	35773070	35801651	142	20	18468	-1.7956	0.96372	LHFPL5
ENSG00000196118	16	30768744	30774031	14	9	21089	-1.7963	0.96377	C16orf93
ENSG00000165526	11	126071993	126081587	46	18	23802	-1.7984	0.96394	RPUSD4
ENSG00000163956	4	3508103	3534286	221	34	23906	-1.7984	0.96395	LRPAP1
ENSG00000180919	11	6128914	6130065	5	3	18644	-1.7985	0.96395	OR56B4
ENSG00000235931	10	61715188	61720671	30	7	23555	-1.7993	0.96402	C10orf40
ENSG00000124785	6	5998232	6007200	48	12	21718	-1.8009	0.96414	NRN1
ENSG00000180305	20	44258165	44259835	10	2	32674	-1.8017	0.96421	WFDC10A
ENSG00000178719	8	145064226	145067583	10	6	14727	-1.8029	0.9643	GRINA
ENSG00000196963	5	140560980	140565793	40	11	19821	-1.8071	0.96463	PCDHB16
ENSG00000249109	5	177209198	177221397	41	8	9804	-1.8119	0.965	RP11-1026M7.2
ENSG00000197780	1	109605108	109618624	83	24	20135	-1.8137	0.96514	TAF13
ENSG00000196341	11	124179708	124180733	7	3	32146	-1.8138	0.96515	OR8D1
ENSG00000172568	5	156768608	156772729	27	11	24624	-1.815	0.96524	FNDC9
ENSG00000100095	22	26565440	26779562	1242	137	24012	-1.818	0.96547	SEZ6L
ENSG00000167799	11	67395409	67397401	10	6	14734	-1.8248	0.96598	NUDT8
ENSG00000197921	1	2460184	2461684	8	5	15757	-1.8253	0.96602	HES5
ENSG00000066697	9	103189438	103213511	118	16	21429	-1.826	0.96607	MSANTD3
ENSG00000268864	19	54102882	54106751	31	19	10524	-1.8265	0.96611	CTB-167G5.5
ENSG00000101115	20	50400581	50419059	116	30	24398	-1.8278	0.96621	SALL4
ENSG00000137726	11	117707693	117748201	215	42	21877	-1.8282	0.96624	FXYD6
ENSG00000168899	2	85811531	85820535	33	11	25306	-1.8325	0.96656	VAMP5
ENSG00000130175	19	11546109	11561783	82	22	15151	-1.8357	0.9668	PRKCSH
ENSG00000244624	21	31988750	31989003	1	1	1068	-1.8357	0.9668	KRTAP20-1
ENSG00000183103	19	42341148	42348760	28	7	14971	-1.8361	0.96683	LYPD4
ENSG00000170803	11	6806248	6807245	4	2	32327	-1.84	0.96712	OR2AG1
ENSG00000125695	17	61780205	61829457	196	24	21337	-1.8438	0.96739	RP11-51F16.8
ENSG00000163216	1	153012201	153014407	17	6	18426	-1.8448	0.96747	SPRR2D
ENSG00000250173	5	979480	981415	8	5	12481	-1.8527	0.96804	RP11-661C8.3
ENSG00000132623	20	9966774	10037410	406	50	25599	-1.853	0.96806	ANKEF1
ENSG00000150455	11	126152960	126168740	75	21	29942	-1.8543	0.96815	TIRAP
ENSG00000054356	2	220154345	220174370	80	21	22799	-1.8548	0.96819	PTPRN
ENSG00000166452	11	8932686	8941631	49	10	28788	-1.8596	0.96853	AKIP1
ENSG00000146469	6	153071933	153080900	23	12	18134	-1.8601	0.96856	VIP
ENSG00000113492	5	34998206	35048198	312	34	23822	-1.8601	0.96857	AGXT2
ENSG00000228273	7	100547257	100550424	21	8	19372	-1.8635	0.9688	MUC3A
ENSG00000120211	9	5231419	5235304	16	6	9774	-1.8639	0.96883	INSL4
ENSG00000127329	12	70910630	71031220	751	96	24832	-1.8647	0.96889	PTPRB
ENSG00000104783	19	44270685	44285409	83	25	21432	-1.867	0.96905	KCNN4
ENSG00000079950	6	132767006	132834337	375	50	21330	-1.8684	0.96915	STX7
ENSG00000182718	15	60639333	60695082	277	50	20218	-1.8697	0.96924	ANXA2
ENSG00000112282	6	131895106	131949369	182	38	13678	-1.8706	0.9693	MED23
ENSG00000185982	20	168494	170322	13	7	17418	-1.8719	0.96939	DEFB128
ENSG00000100075	22	19163095	19166343	14	6	18970	-1.8797	0.96992	SLC25A1
ENSG00000222033	2	171568961	171571077	6	3	14630	-1.8853	0.9703	LINC01124
ENSG00000232671	1	151252500	151254405	7	5	16631	-1.8938	0.97088	RP11-126K1.2
ENSG00000150165	10	47157983	47174093	1	1	1068	-1.8942	0.9709	ANXA8L1
ENSG00000269267	5	60411538	60411762	1	1	1068	-1.9003	0.9713	AC008498.1
ENSG00000164007	1	43198764	43205925	33	14	20553	-1.9008	0.97133	CLDN19
ENSG00000141682	18	57567180	57571538	24	6	11758	-1.9065	0.9717	PMAIP1
ENSG00000196182	1	36805225	36851497	154	43	13529	-1.9074	0.97176	STK40
ENSG00000077420	10	26727132	26856732	760	87	22299	-1.9162	0.97233	APBB1IP
ENSG00000262302	17	7150148	7165408	53	12	23011	-1.9169	0.97237	RP1-4G17.5
ENSG00000158122	9	99401859	99417585	48	17	7170	-1.9186	0.97248	AAED1
ENSG00000213199	7	150745379	150749843	22	16	13436	-1.9197	0.97255	ASIC3
ENSG00000129028	15	71173681	71185124	25	14	15066	-1.9251	0.97289	THAP10
ENSG00000142279	19	34971874	34997258	139	38	17766	-1.9254	0.97291	WTIP
ENSG00000258864	5	112162910	112203279	248	40	18002	-1.9288	0.97312	CTC-554D6.1
ENSG00000250479	22	24108021	24110630	21	9	22849	-1.929	0.97314	CHCHD10
ENSG00000198642	9	21329670	21335379	14	4	28523	-1.9312	0.97327	KLHL9
ENSG00000171487	19	56511092	56573179	748	98	21641	-1.9322	0.97333	NLRP5
ENSG00000184602	16	11762270	11773015	69	14	22146	-1.9368	0.97361	SNN
ENSG00000134398	16	23701647	23724821	91	31	16798	-1.9408	0.97386	ERN2
ENSG00000269295	9	71869331	71869642	1	1	38126	-1.9415	0.9739	AL358113.1
ENSG00000144369	2	187558698	187630685	236	45	18331	-1.9484	0.97432	FAM171B
ENSG00000171291	19	11959541	11994565	178	36	19368	-1.9563	0.97479	ZNF439
ENSG00000214513	2	73429386	73439641	61	11	23635	-1.9612	0.97507	NOTO
ENSG00000175707	1	27276053	27286897	27	11	17537	-1.9617	0.9751	C1orf172
ENSG00000119559	19	1461142	1479555	75	24	10794	-1.963	0.97518	C19orf25
ENSG00000183310	1	248737022	248738080	4	2	8773	-1.9711	0.97564	OR2T34
ENSG00000178057	3	49057892	49060928	5	3	1068	-1.9734	0.97577	NDUFAF3
ENSG00000142319	5	1392909	1445545	348	66	19488	-1.9752	0.97587	SLC6A3
ENSG00000170291	17	7154735	7163259	29	7	25731	-1.9778	0.97602	ELP5
ENSG00000204323	17	73629514	73637484	29	19	12978	-1.982	0.97626	SMIM5
ENSG00000204822	2	74699085	74700449	7	5	17648	-1.9834	0.97634	MRPL53
ENSG00000184489	8	142402093	142441620	244	51	15263	-1.9911	0.97677	PTP4A3
ENSG00000124935	11	62009682	62012280	15	7	22789	-1.9929	0.97687	SCGB1D2
ENSG00000229615	2	87089023	87092827	11	5	11285	-1.9998	0.97724	AC111200.1
ENSG00000171060	8	10530147	10558103	167	40	9673	-2.0005	0.97727	C8orf74
ENSG00000088826	20	4101627	4168394	477	63	24509	-2.0009	0.9773	SMOX
ENSG00000155130	6	114178541	114184648	18	11	17748	-2.0028	0.9774	MARCKS
ENSG00000124788	6	16299343	16761722	2552	249	21670	-2.0087	0.97772	ATXN1
ENSG00000170854	3	97660662	97691301	86	33	17741	-2.0094	0.97775	MINA
ENSG00000185149	4	156129781	156138230	36	15	18104	-2.0105	0.97781	NPY2R
ENSG00000169228	5	176728199	176730745	6	3	27561	-2.0156	0.97808	RAB24
ENSG00000180828	8	65492814	65496181	13	7	15880	-2.0223	0.97843	BHLHE22
ENSG00000109321	4	75310851	75320726	6	3	14302	-2.0235	0.97849	AREG
ENSG00000158711	1	205577071	205601090	100	24	21879	-2.028	0.97872	ELK4
ENSG00000144802	3	101546835	101579866	92	36	13749	-2.029	0.97877	NFKBIZ
ENSG00000048140	5	176074388	176086058	59	13	26372	-2.0298	0.97881	TSPAN17
ENSG00000114902	3	52738971	52742182	12	7	16721	-2.0414	0.9794	SPCS1
ENSG00000154342	1	228194752	228248961	207	39	19151	-2.0446	0.97955	WNT3A
ENSG00000005073	7	27221129	27224842	13	8	17773	-2.0445	0.97955	HOXA11
ENSG00000214940	16	18411799	18441131	1	1	16203	-2.0476	0.9797	NPIPA8
ENSG00000240038	1	104096437	104122156	100	53	11305	-2.0561	0.98011	AMY2B
ENSG00000116747	1	193028552	193060907	113	29	14868	-2.0606	0.98033	TROVE2
ENSG00000181031	17	62293	236045	1389	202	17437	-2.0613	0.98036	RPH3AL
ENSG00000117010	1	40997233	41013841	91	18	23610	-2.0729	0.98091	ZNF684
ENSG00000122176	1	203309756	203320617	66	24	18861	-2.0767	0.98109	FMOD
ENSG00000184674	22	24376133	24384680	12	4	1637	-2.0792	0.9812	GSTT1
ENSG00000182810	16	68055179	68057770	6	3	3717	-2.0809	0.98128	DDX28
ENSG00000243449	4	2043689	2045697	9	5	14959	-2.0826	0.98136	C4orf48
ENSG00000112200	6	56951642	57035105	204	33	19159	-2.088	0.9816	ZNF451
ENSG00000268553	5	172036245	172036436	3	2	15826	-2.0913	0.98175	AC027309.1
ENSG00000197309	11	124055923	124056952	6	2	39268	-2.0998	0.98213	OR10D3
ENSG00000119973	10	120352916	120355160	14	7	26426	-2.1007	0.98217	PRLHR
ENSG00000135924	2	220143989	220151622	35	12	17657	-2.1133	0.98271	DNAJB2
ENSG00000170264	2	62051989	62081278	127	23	23850	-2.114	0.98274	FAM161A
ENSG00000169217	16	30362087	30366682	14	8	15487	-2.1141	0.98275	CD2BP2
ENSG00000255245	11	117690878	117747382	324	66	20857	-2.1185	0.98293	FXYD6-FXYD2
ENSG00000135423	12	56864736	56882198	57	22	13604	-2.1247	0.9832	GLS2
ENSG00000249590	22	30805244	30824977	82	27	21542	-2.1292	0.98338	RP4-539M6.19
ENSG00000112367	6	110012499	110146631	612	65	18150	-2.1299	0.98341	FIG4
ENSG00000204922	11	62437745	62441159	13	3	19985	-2.1417	0.98389	C11orf83
ENSG00000180245	4	110749150	110765760	96	16	18057	-2.1515	0.98428	RRH
ENSG00000083444	1	11994262	12035595	233	37	19877	-2.1559	0.98445	PLOD1
ENSG00000166819	15	90207596	90222658	78	29	18165	-2.1559	0.98445	PLIN1
ENSG00000100442	14	45584803	45604522	51	19	16355	-2.157	0.9845	FKBP3
ENSG00000259522	14	24649601	24659622	33	14	22288	-2.1592	0.98458	RP11-468E2.2
ENSG00000120436	6	167569759	167571817	9	6	7949	-2.1759	0.98522	GPR31
ENSG00000133935	14	76116134	76127532	34	16	16977	-2.1875	0.98565	C14orf1
ENSG00000108813	17	48046334	48052321	22	7	23383	-2.203	0.9862	DLX4
ENSG00000170265	7	148892577	148923339	162	31	23922	-2.2056	0.98629	ZNF282
ENSG00000166342	18	70409549	70535381	830	76	22708	-2.2073	0.98635	NETO1
ENSG00000116652	1	64014588	64015405	2	1	24298	-2.2171	0.98669	DLEU2L
ENSG00000132842	5	77296349	77590579	1231	50	20302	-2.2215	0.98684	AP3B1
ENSG00000145708	5	76248538	76276983	118	28	21907	-2.2313	0.98717	CRHBP
ENSG00000269430	21	45879814	45882078	8	3	31708	-2.2354	0.98731	LRRC3DN
ENSG00000007312	17	62006100	62009714	19	5	27950	-2.2465	0.98766	CD79B
ENSG00000117385	1	43212006	43232755	88	28	19509	-2.2473	0.98769	LEPRE1
ENSG00000169154	8	37791799	37797647	15	6	11622	-2.2521	0.98784	GOT1L1
ENSG00000146410	6	136552162	136571473	68	27	4756	-2.2538	0.98789	MTFR2
ENSG00000117448	1	46016215	46035721	96	19	17325	-2.2546	0.98792	AKR1A1
ENSG00000120329	5	140682196	140683612	8	3	23977	-2.2658	0.98827	SLC25A2
ENSG00000177673	2	232457575	232458994	10	5	13941	-2.2791	0.98867	C2orf57
ENSG00000095587	10	98124363	98273675	799	76	20971	-2.2892	0.98897	TLL2
ENSG00000166157	21	10906201	11029719	50	13	11683	-2.3539	0.99071	TPTE
ENSG00000167700	8	145734457	145736596	9	6	3428	-2.3581	0.99082	MFSD3
ENSG00000123975	9	91926113	91931618	33	19	18727	-2.3636	0.99095	CKS2
ENSG00000102886	16	30116131	30125177	31	15	20962	-2.3812	0.99137	GDPD3
ENSG00000203795	10	124670217	124672627	7	4	22729	-2.401	0.99183	FAM24A
ENSG00000241794	1	153028589	153030013	2	1	43743	-2.406	0.99194	SPRR2A
ENSG00000268657	14	92038788	92041383	17	7	20548	-2.4165	0.99216	AL133373.1
ENSG00000230062	6	46714654	46727243	47	20	16010	-2.4203	0.99225	ANKRD66
ENSG00000170876	3	14166440	14185179	80	30	21650	-2.4596	0.99305	TMEM43
ENSG00000196497	14	24649425	24658170	30	13	24160	-2.4647	0.99314	IPO4
ENSG00000196539	1	248636627	248637634	1	1	748	-2.4677	0.9932	OR2T3
ENSG00000256713	11	61008514	61018920	44	20	8374	-2.4706	0.99326	PGA5
ENSG00000140474	15	75128457	75135687	28	9	24437	-2.4707	0.99326	ULK3
ENSG00000183092	14	101003486	101053750	233	44	19029	-2.4806	0.99344	BEGAIN
ENSG00000157617	21	43305221	43373999	512	104	21008	-2.5064	0.9939	C2CD2
ENSG00000151376	11	86152150	86383678	1433	78	26708	-2.5067	0.99391	ME3
ENSG00000233224	6	27860477	27860963	2	1	1068	-2.5567	0.99472	HIST1H2AM
ENSG00000232399	4	9212383	9228214	2	1	748	-2.563	0.99481	USP17L13
ENSG00000176136	18	13824154	13826861	27	6	27613	-2.6666	0.99617	MC5R
ENSG00000259431	14	24025216	24029480	11	6	11549	-2.6863	0.99639	THTPA
ENSG00000163795	2	27600098	27603657	10	7	8937	-2.7251	0.99679	ZNF513
ENSG00000203783	1	153190060	153191793	8	2	16617	-2.7393	0.99692	PRR9
ENSG00000024422	19	48216600	48246391	156	30	20595	-2.9026	0.99815	EHD2
ENSG00000172208	11	48266608	48267622	2	1	9678	-2.9469	0.9984	OR4X2
ENSG00000163202	1	152551857	152552980	6	4	14646	-2.9782	0.99855	LCE3D
ENSG00000150783	11	112038095	112043282	28	14	19409	-3.0288	0.99877	TEX12
ENSG00000173335	20	23583047	23586513	15	7	20414	-3.178	0.99926	CST9
ENSG00000213077	17	18427880	18430160	2	1	16577	-3.3797	0.99964	FAM106A

### Sheet: Table S5
Table S5: Genetic correlations from LD score regression
Outcome	Predictor	rg	SE	p-value
ADHD	DSM-NicDep	0.8144	0.1213	1.8773e-11
Anxiety	DSM-NicDep	0.3117	0.1001	0.0018
PAU	DSM-NicDep	0.6742	0.0995	1.2474e-11
CanUD	DSM-NicDep	0.7915	0.1028	1.3293e-14
CanUse	DSM-NicDep	0.4097	0.1033	7.3383e-05
DPW	DSM-NicDep	0.3622	0.0724	5.7595e-07
SmkInit	DSM-NicDep	0.8699	0.0923	4.2374e-21
SmkCessation	DSM-NicDep	0.6772	0.0894	3.6048e-14
CPD	DSM-NicDep	0.8495	0.0861	5.7097e-23
Depression	DSM-NicDep	0.6326	0.0876	5.0546e-13
BMI	DSM-NicDep	0.3916	0.0635	6.9001e-10
Height	DSM-NicDep	-0.1289	0.0435	0.0031
Edu attainment	DSM-NicDep	-0.4715	0.0661	9.9534e-13
EF	DSM-NicDep	-0.1002	0.0585	0.0865
FEV1	DSM-NicDep	-0.358	0.0644	2.7346e-08
Lung cancer	DSM-NicDep	0.5908	0.1698	0.0005
OUD	DSM-NicDep	0.8223	0.1409	5.2834e-09
PTSD	DSM-NicDep	0.7844	0.1576	6.4401e-07
Risk tolerance	DSM-NicDep	0.3621	0.0734	8.174e-07
Schizophrenia	DSM-NicDep	0.2621	0.0609	1.6698e-05
Suicide attempt	DSM-NicDep	0.83	0.1346	6.9007e-10
TDI	DSM-NicDep	0.865	0.1118	1.0183e-14
Cot+HC	DSM-NicDep	0.8097	0.3339	0.0153
ICD-TUD	DSM-NicDep	1.0526	0.1278	1.7751e-16
FTND	DSM-NicDep	0.8107	0.1227	3.9032e-11
DSM-NicDep	DSM-NicDep	1	0	0
PTU	DSM-NicDep	0.8656	0.0903	9.335e-22
ADHD	FTND	0.4905	0.067	2.506e-13
Anxiety	FTND	0.3389	0.067	4.185e-07
PAU	FTND	0.34	0.0659	3.1788e-07
CanUD	FTND	0.3996	0.0643	5.1172e-10
CanUse	FTND	0.0574	0.0576	0.319
DPW	FTND	0.1217	0.0524	0.0201
SmkInit	FTND	0.3988	0.0472	2.8406e-17
SmkCessation	FTND	0.5733	0.0517	1.3457e-28
CPD	FTND	0.9289	0.0536	2.2366e-67
Depression	FTND	0.437	0.0509	8.7803e-18
BMI	FTND	0.2296	0.0371	5.7739e-10
Height	FTND	-0.1094	0.0261	2.7935e-05
Edu attainment	FTND	-0.3387	0.0413	2.4269e-16
EF	FTND	-0.0619	0.045	0.1691
FEV1	FTND	-0.1895	0.0428	9.3155e-06
Lung cancer	FTND	0.7262	0.1328	4.5142e-08
OUD	FTND	0.4385	0.1067	3.9614e-05
PTSD	FTND	0.7465	0.146	3.1834e-07
Risk tolerance	FTND	0.2211	0.054	4.2402e-05
Schizophrenia	FTND	0.2195	0.0418	1.5633e-07
Suicide attempt	FTND	0.5745	0.0815	1.8616e-12
TDI	FTND	0.4642	0.0583	1.7198e-15
Cot+HC	FTND	0.72	0.2151	0.0008
ICD-TUD	FTND	0.6283	0.0613	1.1717e-24
FTND	FTND	1	0	0
DSM-NicDep	FTND	0.8107	0.1227	3.9032e-11
PTU	FTND	0.9595	0.0557	1.5255e-66
ADHD	ICD-TUD	0.5017	0.0388	3.8023e-38
Anxiety	ICD-TUD	0.2638	0.0436	1.3962e-09
PAU	ICD-TUD	0.5379	0.0258	2.8489e-96
CanUD	ICD-TUD	0.6192	0.0286	1.0922e-103
CanUse	ICD-TUD	0.1475	0.0402	0.0002
DPW	ICD-TUD	0.3607	0.0249	1.2785e-47
SmkInit	ICD-TUD	0.8135	0.019	0
SmkCessation	ICD-TUD	0.8135	0.019	1.0096e-190
CPD	ICD-TUD	0.6816	0.0231	1.958e-57
Depression	ICD-TUD	0.3145	0.0237	4.3047e-40
BMI	ICD-TUD	0.1691	0.0215	3.892e-15
Height	ICD-TUD	-0.1081	0.0147	1.6055e-13
Edu attainment	ICD-TUD	-0.5251	0.0192	1.4032e-164
EF	ICD-TUD	-0.12	0.0249	1.4297e-06
FEV1	ICD-TUD	-0.2269	0.0211	6.2836e-27
Lung cancer	ICD-TUD	0.6823	0.0794	8.62e-18
OUD	ICD-TUD	0.6471	0.0429	1.7327e-51
PTSD	ICD-TUD	0.2974	0.0802	0.0002
Risk tolerance	ICD-TUD	0.1384	0.0291	1.9482e-06
Schizophrenia	ICD-TUD	0.1169	0.0262	8.2884e-06
Suicide attempt	ICD-TUD	0.4262	0.0402	3.1342e-26
TDI	ICD-TUD	0.5265	0.0345	1.627e-52
Cot+HC	ICD-TUD	0.4592	0.1672	0.006
ICD-TUD	ICD-TUD	1	0	0
FTND	ICD-TUD	0.6283	0.0613	1.1717e-24
DSM-NicDep	ICD-TUD	1.0526	0.1278	1.7751e-16
PTU	ICD-TUD	0.4769	0.0299	2.6523e-57
ADHD	PTU	0.4615	0.0397	3.0461e-31
Anxiety	PTU	0.2522	0.0381	3.5201e-11
PAU	PTU	0.1871	0.0476	8.5108e-05
CanUD	PTU	0.2626	0.0523	4.9917e-07
CanUse	PTU	-0.0689	0.0368	0.0613
DPW	PTU	0.0772	0.0281	0.006
SmkInit	PTU	0.2755	0.0314	1.701e-18
SmkCessation	PTU	0.6816	0.0231	1.0096e-190
CPD	PTU	1.0127	0.0043	0
Depression	PTU	0.2529	0.0306	1.5001e-16
BMI	PTU	0.3114	0.0316	6.9431e-23
Height	PTU	0.0054	0.0171	0.7517
Edu attainment	PTU	-0.2778	0.0257	2.7551e-27
EF	PTU	-0.0017	0.0234	0.941
FEV1	PTU	-0.2249	0.0218	5.5192e-25
Lung cancer	PTU	0.6091	0.0909	2.1006e-11
OUD	PTU	0.2366	0.078	0.0024
PTSD	PTU	0.432	0.077	2.0208e-08
Risk tolerance	PTU	0.1773	0.0367	1.3385e-06
Schizophrenia	PTU	0.1357	0.0245	3.2764e-08
Suicide attempt	PTU	0.3994	0.0487	2.2869e-16
TDI	PTU	0.4072	0.0369	2.2482e-28
Cot+HC	PTU	0.633	0.1928	0.001
ICD-TUD	PTU	0.4769	0.0299	2.6523e-57
FTND	PTU	0.9595	0.0557	1.5255e-66
DSM-NicDep	PTU	0.8656	0.0903	9.335e-22
PTU	PTU	1	0	0

### Sheet: Table S6
Table S6: Genomic SEM results for Addiction-rf with DSM-NicDep
Path	Unstand_Est	Unstand_SE	STD_Genotype	STD_Genotype_SE	STD_All	p_value
F1 =~ NicDep	0.225	0.015	0.865	0.058	0.865	9.38e-50
F1 =~ CanUD	0.358	0.014	0.9	0.034	0.9	8.64e-155
F1 =~ PAU	0.134	0.005	0.807	0.03	0.807	1.85e-156
F1 =~ OUD	0.314	0.021	0.998	0.068	0.998	2.51e-49
NicDep ~~ NicDep	0.017	0.016	0.252	0.233	0.252	0.28
CanUD ~~ CanUD	0.03	0.01	0.191	0.062	0.191	0.00218
PAU ~~ PAU	0.01	0.001	0.348	0.053	0.348	5.44e-11
OUD ~~ OUD	0.001	0.011	0.005	0.114	0.005	0.93
F1 ~~ F1	1		1		1	NA

### Sheet: Table S7
Table S7: Genomic SEM results for Addiction-rf with PTU
Path	Unstand_Est	Unstand_SE	STD_Genotype	STD_Genotype_SE	STD_All	p_value
F1 =~ PTU	0.082	0.007	0.305	0.0275027	0.304632	1.63e-28
F1 =~ CanUD	0.359	0.013	0.901	0.0335852	0.901229	2.28e-158
F1 =~ PAU	0.134	0.005	0.805	0.0294797	0.805043	5.04e-164
F1 =~ OUD	0.314	0.021	1	0.0673221	0.999711	1.04e-49
PTU ~~ PTU	0.065	0.004	0.907	0.0596898	0.907199	3.71e-52
CanUD ~~ CanUD	0.03	0.01	0.188	0.061928	0.187786	0.0025
PAU ~~ PAU	0.01	0.001	0.352	0.0534285	0.351905	5.33e-11
OUD ~~ OUD	0.001	0.011	0.001	0.113515	0.00100023	0.929
F1 ~~ F1	1		1		1	NA

### Sheet: Table S8
Table S8: Genomic SEM results for Addiction-rf with TUD
Path	Unstand_Est	Unstand_SE	STD_Genotype	STD_Genotype_SE	STD_All	p_value
F1 =~ TUD	0.230689	0.0105021	0.784489	0.0357139	0.784489	6.1e-107
F1 =~ CanUD	0.342	0.0109	0.857454	0.0273449	0.857454	7.82e-216
F1 =~ PAU	0.145	0.00432	0.876814	0.0260318	0.876814	1.05e-248
F1 =~ OUD	0.292	0.0169	0.925698	0.0534733	0.925698	3.86e-67
TUD ~~ TUD	0.033	0.00409	0.384576	0.0473053	0.384576	4.3e-16
CanUD ~~ CanUD	0.042	0.00894	0.264772	0.0563034	0.264772	2.57e-06
PAU ~~ PAU	0.006	0.00149	0.231198	0.0541496	0.231198	1.96e-05
OUD ~~ OUD	0.014	0.00908	0.143084	0.0913185	0.143084	0.117
F1 ~~ F1	1		1		1	NA

### Sheet: Table S9
Table S9: Polygenic score associations in the NESARC-III study
Outcome	PGS	Beta	SE	p
Tolerance	DSM-NicDep	0.084	0.034	0.012
Withdrawal	DSM-NicDep	0.051	0.021	0.015
Larger	DSM-NicDep	0.059	0.027	0.028
CutDown	DSM-NicDep	0.05	0.02	0.014
TimeSpent	DSM-NicDep	0.063	0.023	0.006
Crave	DSM-NicDep	0.046	0.022	0.038
Fail	DSM-NicDep	0.085	0.052	0.102
Social	DSM-NicDep	0.045	0.028	0.111
GiveUp	DSM-NicDep	0.06	0.04	0.137
Hazardous	DSM-NicDep	0.093	0.03	0.002
Problems	DSM-NicDep	0.059	0.022	0.008
FTND3_morning	DSM-NicDep	0.0277598	0.0265201	0.295216
FTND5_waking	DSM-NicDep	0.0320299	0.0292519	0.27353
FTND1_within30min	DSM-NicDep	0.0421212	0.0218599	0.0539959
FTND2_prohibited	DSM-NicDep	0.0368149	0.0318582	0.24785
Tolerance	FTND	0.042	0.033	0.204
Withdrawal	FTND	0.075	0.021	0.000281
Larger	FTND	0.037	0.026	0.162
CutDown	FTND	0.042	0.02	0.035
TimeSpent	FTND	0.089	0.022	7.2e-05
Crave	FTND	0.051	0.022	0.019
Fail	FTND	0.065	0.051	0.201
Social	FTND	0.138	0.028	6.06e-07
GiveUp	FTND	0.101	0.039	0.01
Hazardous	FTND	-0.01	0.03	0.731
Problems	FTND	0.052	0.022	0.016
FTND3_morning	FTND	0.0731489	0.0260176	0.00493087
FTND5_waking	FTND	0.117894	0.0287175	4.04e-05
FTND1_within30min	FTND	0.0916219	0.0214769	1.99e-05
FTND2_prohibited	FTND	0.0674558	0.0312215	0.0307297
